# Racism and health and wellbeing among children and youth - an updated systematic review and meta-analysis

**DOI:** 10.1101/2024.07.18.24310663

**Authors:** Naomi Priest, Chiao Kee Lim, Kate Doery, Jourdyn A. Lawrence, Georgia Zoumboulis, Gabriella King, Dewan Lamisa, Fan He, Rushani Wijesuriya, Camila M. Mateo, Shiau Chong, Mandy Truong, Ryan Perry, Paula Toko King, Natalie Paki Paki, Corey Joseph, Dot Pagram, Roshini Balasooriya Lekamge, Gosia Mikolajczak, Emily Darnett, Brigid Trenerry, Shloka Jha, Joan Gakii Masunga, Yin Paradies, Yvonne Kelly, Saffron Karlsen, Shuaijun Guo

## Abstract

**Background:** Evidence of racism’s health harms among children and youth is rapidly increasing, though attention to impacts on physical health and biomarker outcomes is more emergent. We performed a systematic review of recent publications to examine the association between racism and health among children and youth, with a meta-analysis of the specific relationships between racism and physical health and biomarkers.

**Methods:** We conducted a systematic literature search using four databases: Medline, PsycINFO, PubMed, and ERIC. Four inclusion criteria were used to identify eligible studies: (1) exposure was experiences of racism, (2) outcome was health and wellbeing, (3) quantitative methods were used to estimate the association between racism and health outcomes, and (4) the effect size of associations between racism and health and wellbeing was reported for participants aged 0-24 years. Correlation coefficients were used to report the pooled effect size for each outcome indicator.

**Results:** There were 463 eligible studies included in the screening process, with 42 studies focusing on physical health or biomarker outcomes. Random-effects meta-analysis found minimal to moderate positive associations between racism and C-reactive protein, Interleukin 6, body mass index (BMI), obesity, systolic blood pressure, salivary cortisol, asthma, and somatic symptoms. There were marginal positive associations between racism and Tumour Necrosis Factor-α, cortisol collected via saliva, urine and hair, BMI-z score, and diastolic blood pressure, with imprecise estimates and wide confidence intervals.

**Conclusions:** Racism is associated with negative physical health and biomarker outcomes that relate to multiple physiological systems and biological processes in childhood and adolescence. This has implications for health and wellbeing during childhood and adolescence and future chronic disease risk. Collective and structural changes to eliminate racism and create a healthy and equitable future for all children and youth are urgently required.

**HIGHLIGHTS:**

- Racism impacts foundations for optimal health and development for children, youth and their caregivers.
- Evidence shows racism is associated with inflammation, cortisol, weight status, blood pressure, asthma and somatic symptoms in children and youth.
- Future research needs to prioritise systemic racism and its impact on child and youth health.
- Collective and structural changes are urgently needed to eliminate racism.

## Supplementary material for "Racism and health and wellbeing among children and youth - an updated systematic review and meta-analysis": Supplementary file 3_Detailed information on study characteristics, exposure and outcome.xlsx

### Sheet: All (n=463)
No	StudyTitle	Author	YearofPub	PublicationType	YearData	Sample	DataType	DataSource	Country	N	PopulationDescrip	AgeM	AgeSD	AgeRange	AgeInfo	AgeCats	Gender	Location	EthnicityOpen	EthnicityCategory	MigrantStatus	Covariates/Other variables collected	RacismDefinition	TheoreticalFramework	ExposureType	OutType	OutIndicator	OutIndicator (Cleaned)
1	Chinese American Adolescents’ Experiences of COVID-19 Racial Discrimination: Risk and Protective Factors for Internalizing Difficulties	Cheah et al.	2021	Academic Journal	2020	Non-representative	Cross-sectional	Original Study	USA	211	211 parent–child dyads	13.92	2.33	10-18	NR	Primary (6-11),Secondary (12-18)	Male and Female	Not reported	Chinese American adolescents and their self-identified ethnically Chinese parents	"East Asian (e.g., Chinese, Korean, Japanese)"	Native Born ,Parents Born overseas (OS),Born OS/Immigrant	Child gender, parent gender, child age, parent age, child birthplace, parent birthplace, child generation status, child time in united states, parents occupation type, parents time in US, number of parents in home, family socioeconomic status, educational attainment of parents, covid-19 related racial discrimination of child (adapted from online victimization scale for adolescents and racial and ethnic microaggressions scale), bicultural identity integration scale version 2 answered by child, promotion of mistrust ethnic-racial socialization answered by child (avoidance of outgroups subscale of the Asian American Parental Racial-Ethnic Socialization measure), Adolescent internalizing difficulties answered by child (Ten items from the Strengths and Difficulties Questionnaire)	NR	García Coll et al.’s (1996) integrative model	Direct (self-report)	Negative mental health	Internalizing difficulties	Internalising symptoms
2	Mother–Child Relationships in U.S. Latinx Families in Middle Childhood: Opportunities and Challenges in the 21st Century	Updegraff et al	2022	Academic Journal	NR	Non-representative	Cross-sectional	Innovative Family Prevention With Latino Siblings in Disadvantaged Settings (NCT03706014)	USA	173	173 Latinx mothers	10.63 (older sibling) 8.24 (younger sibling)	0.41 (older sibling) 1.06 (younger sibling)	NR	Grade 5 (older sibling), Grade 1 to 4 (younger sibling)	Primary (6-11)	Male and Female	Not reported	Latinx	Latin American/Hispanic/Latinx	Not reported	Child grade, age, and gender, mother age, ethnicity, race, nativity, primary language, educational attainment, marital/relationship status, household income, government assistance, familism subscale of the Mexican American Cultural Values Scale, cohesion subscale of FACES II, Maternal experience of discrimination with EDS, perceived economic hardship, warmth subscale of the CRPBI, frequency of conflict, child birth order	NR	NR	Proxy (parent-report)	Negative mental health,Positive mental health	Socioemotional competence, aggressive oppositional behaviors	Socioemotional competence, aggressive oppositional behaviors
3	Ethnic Harassment and Self-Harm Among Immigrant Adolescents	Latina et al.	2021	Academic Journal	NR	Non-representative	Cross-sectional,Longitudinal	The study sample was taken from a longitudinal project, the “Seven Schools” project, The target sample was taken from students at the second time point, and consisted of 1,660 adolescents (809 girls).	Sweden	536	The analytical sample for this study comprises a total of 536 first-generation (i.e., born outside Sweden) and second- generation (i.e., born in Sweden with a parent born outside Sweden or another Nordic country) immigrant adolescents attending seventh through ninth grad	14.42	1.01	NR	NR	Secondary (12-18)	Male and Female	Urban	NR, immigrant adolescent was defined as an adolescent with a parent who was born outside Sweden or another Nordic country (here, Finland, Norway, or Denmark).	Not reported	Parents Born overseas (OS),Born OS/Immigrant,Native Born	Adolescent immigrant status (first or second generation), adolescent genderyears in Sweden, parent country of origin, adolescent religious affiliation, language spoken at home, parental employment status, family composition, desire to be perceived as part of the majority, personal peer harassment	NR	NR	Direct (self-report),Other	Negative mental health	Deliberate self-harm inventory, depressive symptoms	Self-harm, depressive symptoms
4	Maternal Race-Related Stressors and African American Adolescents’ Academic and Behavioral Outcomes	Holloway et al.	2021	Academic Journal	NR	Non-representative	Cross-sectional	Original Study	USA	317	317 mothers who identified as African American or Black, lived in the United States, and completed an online survey. The mothers were 18 to 67 years old (M = 43 years) with an adolescent between ages 11 and 18 years (53.7% female, M = 15 years). Family income ranged from $10000 and under to $150000 and up, and median family income reported by mothers was $50,000 to $59,999. Maternal median education level was an asso- ciate’s or trade degree, and 25.9% of mothers in the sample had a high school diploma or less, 14.8% had an associate’s degree, 23.5% had a bachelor’s degree, and 16.4% had graduate degrees. Lastly, 46.6% of the mothers in the sam- ple were married.	15	NR	11-18	NR	Primary (6-11),Secondary (12-18)	Male and Female	Not reported	African American	African American/Black	Not reported	Mother's age, age of child, family income, maternal education level, marital status, maternal personal racial discrimination experiences (measured by a modified version of the everyday discrimination scale), vicarious racial discrimination (“How often in the past year did you witness or hear about your child being treated unfairly because of his or race?” “How often in the past year did you witness or hear about a friend or family member (other than the target child) being treated unfairly because of his or race?” “How often in the past year have you heard in the news or on social media about a Black person being treated unfairly because of his or her race?” and “How often in the past year have you heard in the news or on social media about a Black person you did not know being treated unfairly because of his or her race?” Response options were on a 6-point Likert type scale, never (1) to almost every day (6). Items were averaged (α = .76). Higher scores indicated more frequent vicarious experiences.), Anticipated racial discrimination (“I believe that there is a good chance that I will experience racism in the future.” Response choices ranges from strongly disagree (1) to strongly agree (7). This item is from the Prolonged Activation and Anticipatory Race-Related Stress Scale (Utsey et al., 2013), which has been validated on samples of African American adults (Utsey et al., 2013).), Maternal depressive symptoms (11-item brief version of the Center for Epidemiologic Studies-Depression Scale), Involved-vigilant parenting (The Involved- Vigilant Parenting scale), Child gender	NR	Sociohistorical integrative model for the study of stress in Black families (Murry et al, 2018)	Proxy (parent-report),Other	Negative mental health	Problem Behaviors	Problem Behaviors
5	Disentangling the effects of perceived personal and group ethnic discrimination among secondary school students: The protective role of teacher–student relationship quality and school climate	Civitillo et al.	2021	Academic Journal	NR	Non-representative	Cross-sectional	Data were drawn from a larger sample who were recruited from a larger international cooperation focusing on hidden school dropout of students in different European countries (Does not provide name of larger study)	Germany	456	456 seventh graders from 40 classrooms in 12 schools in North Rhine-Westphalia, Germany	NR	NR	NR	Grade 7, mostly aged 12–13 years, 21.3% older than 13. Due to data protection rules they were unable to ask participants exact age	Secondary (12-18)	Male and Female	Not reported	NR, all students included indicated another culture other than German or included at least one other culture other than German. They reported more than 50 different cultural identifications with Turkey, Poland, Italy, and Russia as the biggest heritage groups being represented	Not reported	Not reported	School climate, teacher-student relationship quality, school emotional engagement, academic self-concept, gender, mother and father's profession, family cultural capital	NR	The risk and resilience perspective (Masten & Coatsworth, 1998) and the attachment and relational perspective (Hamre & Pianta, 2001; Pianta, Hamre, & Allen, 2012)	Direct (self-report),Other	Positive mental health	Self esteem was measured by an adapted version of the Rosenberg's self esteem scale	Self-esteem
6	Racial/ethnic discrimination and suicide-related risk in a treatment-seeking group of ethnoracially minoritized adolescents	Polanco-Roman et al.	2022	Academic Journal	2017-2019	Non-representative	Cross-sectional	Original study	USA	46	Adolescents attending child and adolescent outpatient psychiatry clinic in a low-resourced community in Northeast US.	15.42	1.83	13-20	NR	Secondary (12-18),Post-school (19-24)	Male and Female	Not reported	Latinx/Hispanic, non-Hispanic Black, Black Caribbean, Asian, non-Hispanic White, Multi-racial.	Latin American/Hispanic/Latinx,African American/Black,"Anglo-Celtic/White (e.g., British, Scottish, Irish, English)",Asian (general)	Not reported	NR	A system of power structured along racialized groups that advantages White communities and disadvantages ethnoracially minoritized communities through the inequitable distribution of societal resources.	Cultural Theory and Model of Suicide (Chu et al., 2010)	Direct (self-report)	Negative mental health	Youth's suicidal ideation, emotion reactivity, emotion dysregulation, post-traumatic stress symptoms, and depressive symptoms	Suicidal ideation, emotion lability, post-traumatic stress symptoms, depressive symptoms
7	Racial discrimination, self-compassion, and mental health: The moderating role of self-judgment	Browne et al.	2022	Academic Journal	NR	Non-representative	Cross-sectional	This study uses data from a larger study evaluating the impacts of a one-credit college course designed to increase student help-seeking and social capital at a diverse MSI in an urban city in the Northeast.	USA	100	BIPOC (Black, Indigenous, People of Colour) college students in a minority-serving college in an urban city in the Northeast.	22.07	5.57	NR	NR	College Students (17-24)	Male and Female	Urban	Native American, Asian, Black, Latinx, Middle Eastern/North African, Multiracial/Multiethnic	African American/Black,Native American/American Indian/Alaska Native,"Middle Eastern (e.g., Lebanese, Iraqi, Turkish)","Northern African (e.g., Egyptian, Sudanese, Moroccan)",Asian (general),Other	Not reported	NR	The behavioral component of racism, or more specifcally, the unjust or prejudicial treatment of people based on their race or characteristics associated with their race (Contrada et al., 2000).	Biopsychosocial models of racism	Direct (self-report)	Negative mental health,Positive mental health	Self-compassion, psychological distress	Self-compassion, psychological distress
8	Immigrant adolescents' perceptions of cultural pluralism climate: Relations to self-esteem, academic self-concept, achievement, and discrimination	Oczlon et al.	2021	Academic Journal	NR	Other/Not reported	Cross-sectional	Data is from a larger research project which focused on the role of contextual factors and (immigrant) adolescents’ development in Austrian secondary schools.	Austria	700	Immigrant students from 10 Austrian secondary schools	12.62	1.12	10-16	NR	Primary (6-11),Secondary (12-18)	Male and Female	Not reported	Turkish, Rumanian, Slovakian, Hungarian, Serbian, Syrian, German, Afghanistan	Other,"European (Not specified southern, northern, eastern, or western)","Middle Eastern (e.g., Lebanese, Iraqi, Turkish)"	Parents Born overseas (OS),Born OS/Immigrant	Migrant status, gender, academic track record	NR	Cultural Pluralism Climate	Direct (self-report)	Positive mental health	Self-esteem	Self-esteem
9	Using Ecological Momentary Assessments to Understand Black Youths' Experiences of Racism, Stress, and Safety	Ortega-Williams et al.	2022	Academic Journal	2019	Non-representative	Longitudinal	SPIN (Spaces and People in Neighborhoods) Project	USA	75	Participants are black youths living in a segregated neighborhood (93% African Americans), with with 42% of residents living below the poverty line. The focal neighborhood in this study is one square mile, with 6442 residents, including many families who have lived there for generations. It has over 20 community-engaged organizations led by residents and stakeholders, as well as thriving businesses.	15.53	1.77	13-18	NR	Secondary (12-18)	Male and Female	Not reported	African American, Hispanic/Latinx, Mixed race	African American/Black,Latin American/Hispanic/Latinx,Other	Not reported	Depression at baseline	Racism is racial prejudice exerted against “a racial group defined as inferior by individuals and institutions with the intentional or unintentional support of the entire culture” through the use of collective power (Jones, 1972, p. 117).	Ecological Systems Theory	Direct (self-report)	Negative mental health,Positive mental health	Momentary negative emotions, momentary positive emotions	Momentary negative emotions, momentary positive emotions
10	Ethnic density and psychological distress in Palestinian Israeli adolescents: Mediating and moderating factors	Berger et al.	2020	Academic Journal	NR	Non-representative	Cross-sectional	Original study	Israel	777	Palestinian Israelis in grades 10-12 in public high schools that allowed access	15.93	1.06	NR	NR	Secondary (12-18)	Male and Female	Not reported	Israeli Palestinians	"Middle Eastern (e.g., Lebanese, Iraqi, Turkish)"	Not reported	Religiosity, Perceived Socioeconomic Status	Microaggressions denote behavioral, verbal and visual subtle slights, insults, and mistreatments that convey negative stereotypes about one’s race, ethnicity, gender, religion, sexuality, or ability.	Ethnic Density Hypothesis	Direct (self-report)	Negative mental health	Psychological distress	Psychological distress
11	A longitudinal test of a feminist pathways model among Black youth: Incorporating racial discrimination and school difficulties	Sutton & Simons	2021	Academic Journal	1997 - 2020	Representative	Longitudinal	Family and Community Health Study (FACHS)	USA	889	Families were recruited in Georgia and Iowa from block group areas that were composed of at least 10% Black individuals and in which at least 10% were living in poverty.	Wave 1: 10.6 Wave 2: 12.6 Wave 3: 15.7 Wave 4: 18.8	NR	NR	NR	Primary (6-11),Secondary (12-18)	Male and Female	Not reported	African American	African American/Black	Not reported	Baseline conduct disorder based on DSM IV A measure of deviant friends was included. Youth indicated how many of their friends (1 = none of them, 3 = all of them) engaged in 19 antisocial behaviors in the last year, including skipping school, larceny, vandalism, fighting, and substance use. A measure of self-control (Eysenck & Eysenck, 1977). Participants were asked to indicate agreement with six questions (1 = not at all true, 3 = very true) such as “You enjoy taking risks” and “Life with no danger could be dull for you.” Neighborhood victimization. Targets were asked if they or a household member had experienced violence (e.g., mugging, assault) in their neighborhood (1 =yes). Economic pressure as experienced by caregiver.	NR	Feminist Pathways Theory	Direct (self-report)	Negative mental health,Health behaviours and sleep	Substance use, psychological distress, young adulthood crime	Substance use, psychological distress, young adulthood crime
12	Discrimination in Context: Examining Neighborhood-Level Variation in the Incidence and Adverse Effects of Perceived Racial and Ethnic Discrimination Among Chicago Youth	Zimmerman et al.	2022	Academic Journal	1994-2002	Representative	Longitudinal	The Project on Human Development in Chicago Neighborhoods	USA	1333	Participants were African American and Hispanic youth residing in 238 Chicago neighborhoods.	Wave 1: 13.03 Wave 3: 17.60	Wave 1: 3.25 Wave 3: 3.31	Wave 1: 7.77–19.16_x000D_ Wave 3: 11.75–24.94	Participants were youth from cohorts aged 9 (N=392), 12 (N=390), 15 (N=311) and 18 (N=240).	Primary (6-11),Secondary (12-18),Post-school (19-24)	Male and Female	Not reported	African American, Hispanic	African American/Black,Latin American/Hispanic/Latinx	Born OS/Immigrant,Parents Born overseas (OS),Other	Individual level variables: impulsivity, emotionality, sociability, and reading ability Family level variables: employment status; annual household income; years living at current residence; educational attainment; family size; and family support. Neighbourhood level variables: socioeconomic disadvantage; racial and ethnic heterogeneity; and residential stability.	Racial and ethnic discrimination occurs at multiple levels: institutional discrimination, which presents in organizational policies and practices that propagate racial segregation, stratifcation, and social isolation; and interpersonal racial and ethnic discrimination, which manifests in interactions between individuals.	Group Threat Theory, Contact Hypothesis	Direct (self-report)	Negative mental health,Health behaviours and sleep	Depressive symptoms, suicidal behavior, violent behaviour, substance use	Depressive symptoms, suicidal behavior, violent behaviour, substance use
13	Profiles of Ethnic-Racial Identity, Socialization, and Model Minority Experiences: Associations with Well-Being Among Asian American Adolescents	Xie et al.	2021	Academic Journal	NR	Non-representative	Longitudinal	Data for this study were drawn from the first year of a 4-year longitudinal study examining the impact of stress on sleep and psychological well-being among ethnically/racially diverse high school students.	USA	145	Adolescents were primarily of Chinese descent from five public high schools in a large urban area in the United States Northeast.	14.3	0.59	13-17	NR	Secondary (12-18)	Male and Female	Urban	Asian American	Asian (general)	Native Born ,Born OS/Immigrant	Ethnic-racial identity measured by 12 items from the adapted Multigroup Ethnic Identity Measure (Phinney, 1992).	NR	Integrated model for the study of developmental competencies in minority children (Coll et al., 1996)	Direct (self-report)	Negative mental health,Health behaviours and sleep,Positive mental health	Sleep duration, quality, and inconsistency, sleep/wake problems, depressive symptoms, self-esteem	Sleep hygience, depressive symptoms, self-esteem
14	Victimization, ethnic identity, and psychosocial adjustment during first year experiences of Latina/o college students from immigrant families	Banerjee and Plunkett	2022	Book Chapter	2012-2016	Non-representative	Cross-sectional	Original study	USA	1727	Undergraduate Latina/o college students in Southern California who are from immigrant families.	19.2	1.36	18-24	NR	Post-school (19-24)	Male and Female,Categories other than male/female	Not reported	Latino, Hispanic	Latin American/Hispanic/Latinx	Born OS/Immigrant,Native Born ,Parents Born overseas (OS)	NR	Ethnic discrimination is characterized as a salient experience of unfair treatment due to ethnic background. These actions are often systematic and result in inequitable and negative effects on the minority group.	Integrated model for the study of developmental competencies in minority children (Coll et al., 1996) Risk & resilience paradigm	Direct (self-report)	Negative mental health	Anger regulation coping is measured by a 4-item anger regulation coping subscale from the Children’s Sadness and Anger Management Scale (Zeman et al., 2001; Zeman et al., 2002). Anxious attachment is measured by the 6-item anxious romantic attachment subscale from the 12-item Experiences in Close Relationship Scale (ECR)-Short Form (Wei et al., 2007). Verbal hostility was measured with a 5-item scale adapted from a hostility scale by Derogatis et al. (1976). The items ask the participants how often they yell, call names, curse when angry, have temper outbursts, and get into frequent arguments. Brooding rumination is measured by 5-item scale by Treynor et al. (2003).	Anger regulation, anxious attachment, verbal hostility
15	Psychological Resources as a Buffer Between Racial/Ethnic and SES-based Discrimination and Adolescents' Academic Well-being	Fernandez & Benner	2022	Academic Journal	2018 -2020	Non-representative	Longitudinal	Project PISCES (Preventing Inequalities in School Climate and Educational Success)	USA	750	750 participants attending Grade 9 across 76 different schools	NR	NR	NR	Outcome assessment at Grade 10	Secondary (12-18)	Male and Female	Metropolitan	White, Latina/o/x, Asian American, African American, biracial/other race/ethnicity	"Anglo-Celtic/White (e.g., British, Scottish, Irish, English)",Latin American/Hispanic/Latinx,African American/Black,Asian (general),Other	Not reported	Sex, study cohort, the highest level of education across parents, whether the student moved schools during data collection period	NR	Integrated model for the study of developmental competencies in minority children (Coll et al., 1996)	Direct (self-report)	Positive mental health	Academic well-being is measured by educational expectations, school engagement, and grades. Psychological resources are measured by psychological resilience (Bartko & Eccles, 2003), self-efficacy (Pearlin & Schooler, 1978), and shift-and-persist strategies (Chen et al., 2015).	Psychological resources
16	Racial discrimination and the moderating effects of racial and ethnic socialization on the mental health of Asian American youth	Park et al.	2021	Academic Journal	2014-2018	Non-representative	Longitudinal	Midwest Longitudinal Study of Asian American Families (MLSAAF) Project	USA	786	Filipino American and Korean American youth living in the Chicago metropolitan area	Filipino American = 15.27 Korean American = 14.76	Filipino American = 1.88 Korean American = 1.91	12-17	Mean and SD of age of youth is based on Wave 1 data collection	Secondary (12-18)	Male and Female	Metropolitan	Filipino American, Korean American	Asian (general)	Native Born ,Parents Born overseas (OS),Born OS/Immigrant	Gender, self-report of general health, youth perception of family SES.	NR	Integrated model for the study of developmental competencies in minority children (Coll et al., 1996) Adapting cultural systems framework (White et al., 2018)	Direct (self-report)	Negative mental health	Depressive symptoms measured by Children’s Depression Inventory (Angold et al., 1995) and the Seattle Personality Questionnaire for Children (Kusche et al., 1988). Suicidal ideation measured by the following question: “During the past 12 months, did you ever seriously think about committing suicide?” The question was rated on a dichotomous scale (0 = No, 1 = Yes).	Depressive symptoms
17	Chinese American Adolescents' Experiences of COVID-19-Related Racial Discrimination and Anxiety: Person-Centered and Intersectional Approaches	Zong et al.	2022	Academic Journal	2020	Non-representative	Cross-sectional	Original study	USA	213	Chinese American adolescents of 10- to 18-years old.	13.95	2.35	10-18	NR	Primary (6-11),Secondary (12-18)	Male and Female	Not reported	Chinese American	"East Asian (e.g., Chinese, Korean, Japanese)"	Born OS/Immigrant,Native Born ,Parents Born overseas (OS)	Gender, age, generation status, family socioeconomic status, parents’ generation status, years living in the United States, marital status, education, and occupation.	Racism is an organized system that causes unequal distributions of power, resources, and opportunities based on designations of race/ethnicity groups, and is manifested in multiple forms (e.g., individual, institutional, and cultural) across multiple contexts (e.g., personal, collective, cultural-symbolic, and sociopolitical; Harrell, 2000).	Integrated model for the study of developmental competencies in minority children (Coll et al., 1996) Intersectionality perspective (Crenshaw, 1991)	Direct (self-report)	Negative mental health	Adolescent anxiety measured by the Generalized Anxiety Disorder Screener (Spitzer et al., 2006), a 7-item measure used to assess adolescents’ anxiety symptoms experienced during the past 2 weeks when they completed the survey.	Anxiety symptoms
18	Perceived Discrimination at School and Developmental Outcomes among Bai Adolescents: The Mediating Roles of Self-Esteem and Ethnic Identity	Zhao and Ngai	2022	Academic Journal	2019	Representative	Cross-sectional	Original study	China	813	Participants are ethnic minority students from 4 middle schools in cities of Dali and Kunming in Yunnan Province, China.	13.87	1.06	NR	NR	Secondary (12-18)	Male and Female	Not reported	Bai (a large ethnic group in Yunnan, China)	"East Asian (e.g., Chinese, Korean, Japanese)"	Not reported	Gender, paternal education level, maternal education level, paternal occupation, maternal occupation, school type (minority or ordinary)	Any behaviour that denies individuals or social groups equal treatment.	Integrated model for the study of developmental competencies in minority children (Coll et al., 1996) Social Identity Theory Symbolic Interactionist Theory	Direct (self-report)	Negative mental health,Positive mental health	Developmental outcomes were measured in three dimensions: behavioural adjustment, mental health, and social competence. Behavioural adjustment was measured using three items adapted from the Behavioural Adjustment Scale (Ngai et al., 2012). Mental Health outcome was assessed using three items adapted from the Mental Health Scale (Gruber & Fineran, 2008). Social competence was measured using five items adapted from the Social Competence subscale of the Chinese Positive Youth Development Scale (Shek et al., 2007).	Behavioural adjustment, mental health, and social competence.
19	Racial and gender discrimination by teachers: Risks for Black girls' depressive symptomatology and suicidal ideation	Butler-Barnes et al.	2022	Academic Journal	1996-1997	Other/Not reported	Cross-sectional	Maryland Adolescent Development in Context Study (MADICS)	USA	232	African American girls in Grade 11	16.85	1.34	15.52-18.63	NR	Secondary (12-18)	Female only	Urban,Rural	African American	African American/Black	Not reported	Family income	NR	Integrative Model for the Developmental Competencies of Minority Children (Coll et al., 1996)	Direct (self-report)	Negative mental health	Depressive symptomatology is measured by Depressive Symptoms Checklist (SCL-90 R; Derogatis, 1982) Suicidal ideation is measured with one item (i.e., “During the last month (including today), how often have you had thoughts of ending your life?”).	Depressive symptoms and suicidal ideation
20	Intersectional Minority Stress and Alcohol, Tobacco, and Cannabis Use Among Sexual and Gender Minority Adolescents of Color: Moderating Role of Family Support	Mereish et al.	2022	Academic Journal	2017	Non-representative	Cross-sectional	LGBTQ National Teen Survey	USA	3423	National U.S. sample of Sexual and Gender Minority (SGM) adolescents of color	15.57	1.27	13-17	NR	Secondary (12-18)	Male and Female,Categories other than male/female	Not reported	Black or African American, American Indian or Alaska Native, Asian or Pacific Islander, Hispanic/Latino/x, Middle Eastern, Biracial/Multi-racial	African American/Black,Latin American/Hispanic/Latinx,Native American/American Indian/Alaska Native,Asian (general),"Pacific Islander (e.g., Fijian, Samoan)","Middle Eastern (e.g., Lebanese, Iraqi, Turkish)",Other	Not reported	Age, sex assigned at birth, sexual orientation, geographic region	NR	Intersectionality theory	Direct (self-report)	Health behaviours and sleep	assessed with questions similar to substance use items in the 2015 Youth Risk Behavior Survey. Participants were asked if they used substances over the past 30 days.	Recent alcohol, tobacco and cannabis use
21	Exploration of Experiences and Perpetration of Identity-Based Bullying Among Adolescents by Race/Ethnicity and Other Marginalized Identities	Galan et al.	2021	Academic Journal	2018	Non-representative	Cross-sectional	Original study	USA	3939	Participations where students in grades 9 to 12 from 13 public high schools in Pittsburgh, Pennsylvania.	15.7	1.3	NR	NR	Secondary (12-18)	Male and Female,Categories other than male/female	Not reported	Non-Hispanic White, Non-Hispanic Black, Hispanic, and multiracial/other.	African American/Black,Latin American/Hispanic/Latinx,"Anglo-Celtic/White (e.g., British, Scottish, Irish, English)",Native American/American Indian/Alaska Native,"Pacific Islander (e.g., Fijian, Samoan)",Asian (general)	Not reported	Sexual orientation	NR	Intersectionality Theory	Direct (self-report)	Physical health,"Healthcare utilisation, healthcare costs, satisfaction with child healthcare system",Negative mental health,Health behaviours and sleep	Health and healthcare outcomes were measured by questions such as: "When was the last time you saw a doctor or nurse for a check-up or physical exam when you were not sick or injured?” and "In the past 12 months, have you ever thought you needed to go see a doctor, nurse, or go to the emergency room BUT did NOT go?” Participants also indicated whether they “are limited in any way in any activities because of physical, mental, or emotional problems” in a yes or no question. Nonsuicidal self-injury (NSSI) and suicidal ideation were measured by the Youth Risk Behavior Survey (YRBS). Violence-related outcomes were measured by five items on the YRBS, including: violence perpetration, exposure to violence, physical fighting, sexual assault, and adolescent relationship abuse.	Health behaviour, healthcare utilisation, Nonsuicidal self-injury (NSSI) and suicidal ideation
22	Transgender and Nonbinary Youths' Experiences with Gender-Based and Race-Based School Harassment	Zongrone et al.	2022	Academic Journal	2018-2019	Representative	Cross-sectional	Data came from a national online survey study of LGBTQ secondary school students’ school experiences.	USA	6795	Participants were youth who attended middle or high school during the 2018–2019 academic year, and identified in some way as lesbian, gay, bisexual, transgender, or queer.	15.6	NR	13-21	NR	Secondary (12-18),Post-school (19-24)	Categories other than male/female,Male and Female	Urban,Rural	African American or Black; Asian or South Asian; Native Hawaiian or Pacific Islander; Native American, American Indian, or Alaska Native; White or Caucasian; Hispanic or Latino/Latina/Latinx; Arab American, Middle Eastern, or North African	African American/Black,"Anglo-Celtic/White (e.g., British, Scottish, Irish, English)",Latin American/Hispanic/Latinx,Native American/American Indian/Alaska Native,"Middle Eastern (e.g., Lebanese, Iraqi, Turkish)","Northern African (e.g., Egyptian, Sudanese, Moroccan)",Asian (general),"Pacific Islander (e.g., Fijian, Samoan)"	Not reported	Outness to Peers	NR	Minority Stress Theory (Meyer, 2013) Intersectionality Theory (Bowleg, 2012; Crenshaw, 1990)	Direct (self-report)	Negative mental health,Positive mental health	Depression measured by the 20-item Likert-type Center for Epidemiologic Studies Depression Scale (CES-D; Radloff, 1977). Self-esteem measured by the 10-item Likert-type Rosenberg Self-Esteem Scale (RSE; Rosenberg, 1965).	Depressive symptoms and self-esteem
23	Let's talk: The impact of gendered racial socialization on Black adolescent girls' mental health	Winchester et al.	2022	Academic Journal	NR	Other/Not reported	Cross-sectional	Original study	USA	282	Participants resided across USA, with majority from the South.	15.4	1.25	13-18	NR	Secondary (12-18)	Female only	Not reported	Black American	African American/Black	Not reported	Parent education level, household income	NR	Multidimensional conceptualization of racism-related stress (Harrell, 2000), Integrated model for the study of developmental competencies in minority children (Coll et al., 1996)	Direct (self-report)	Negative mental health	Depression, anxiety, and stress symptoms were measured using the Depression, Anxiety, Stress Scale (DASS-21)	Depression, anxiety, and stress symptoms
24	Reciprocal associations of perceived discrimination, internalizing symptoms, and academic achievement in Latino students across the college transition	Castro et al.	2022	Academic Journal	NR	Non-representative	Longitudinal	Original study	USA	209	Participants were seniors in high school, identified as Hispanic/Latino, had gained acceptance to a large Southwestern university and lived within 60 miles of the university campus. Participants came from 92 different high schools from the surrounding metropolitan area.	18.1	0.41	NR	Mean age reported is based on Wave 1 data	Secondary (12-18),College Students (17-24)	Male and Female	Metropolitan	Mexican, Puerto Rican, Cuban, South American, Central American or bi-racial identification as Asian American, Native American, or European American.	Latin American/Hispanic/Latinx	Born OS/Immigrant,Parents Born overseas (OS),Native Born	Gender, parents' education background	NR	Multidimensional Measurement of Perceived Discrimination (Hughes et al., 2016)	Direct (self-report)	Negative mental health	Academic outcome measured by institution-based GPA in high school (T1) and first year of college (T2). Internalizing symptomology was assessed using the 42-item Depression, Anxiety, and Stress Scale (DASS; Lovibond & Lovibond, 1995)	Depression, anxiety, and stress symptoms
25	How discrimination experiences relate to racial/ethnic identity and mental health across first- and second-generation Vietnamese American adolescents	Yu et al.	2022	Academic Journal	2011-2014	Non-representative	Cross-sectional	Data were drawn from a larger study examining cultural variations in response to stress and mental health among European American and Vietnamese American 10th and 11th graders (Lau et al., 2016).	USA	718	Sample was drawn from a larger study examining cultural variations in response to stress and mental health among European American and Vietnamese American 10th and 11th graders across 10 public schools in Southern California.	15.54	0.59	NR	Participants were in Grade 10 and 11	Secondary (12-18)	Male and Female	Metropolitan	Vietnamese Americans	"Southeast Asian (e.g., Vietnamese, Thai, Filipino)"	Born OS/Immigrant,Native Born ,Parents Born overseas (OS)	Age, sex, average parent occupational status, number of family members in the household.	Biased actions by individuals and institutions against members of a marginalized racial/ethnic group.	Multidimensional Model of Racial Identity (Sellers et al., 1997)	Direct (self-report)	Negative mental health	Youth's private and public regard measured by Collective Self-Esteem Scale (CSE; Luhtanen & Crocker, 1992). Behavioural and emotional problems measured by Youth Self Report (YSR; Achenbach & Rescorla, 2001)	Behavioural and emotional problems
26	Current and Cumulative Stress Experiences: A Model for Arab American Young Adults	Albdour et al.	2022	Academic Journal	2019-2020	Non-representative	Cross-sectional	Original study	USA	160	Participants in this study were self-identified as Arab Americans and were undergraduate college students from a Midwest urban university.	19.73	1.78	18-24	NR	College Students (17-24)	Male and Female	Urban	Arab American	"Middle Eastern (e.g., Lebanese, Iraqi, Turkish)"	Native Born ,Born OS/Immigrant,Parents Born overseas (OS)	Employment status, religion, country of birth, length of stay in America, marital status, household income, class standing (Freshman, Sophomore, Junior, Senior, Graduate), financial aid status	NR	Neuman Systems Model (NSM; (Neuman & Fawcett, 2002)	Direct (self-report)	Negative mental health,"General health and wellbeing, life satisfaction and quality of life"	Self-reported stress level is measured by the Perceived Stress Scale-0 (Cohen et al., 1983). Physiological stress is measured by cortisol level in hair sample cut closest to the scalp, around 3 mm in diameter and 3 cm in length. Health-Related Quality of Life (HRQL) measured by the RAND 36-Item Short-Form Health Survey Version 1.0 (SF-36; Hays et al., 1993). The self-report SF-36 assesses eight domains of HRQL: physical functioning, bodily pain, general health, physical role functioning, vitality, emotional role functioning, social role functioning, and mental health.	Stress level, Physiological stress, Health-Related Quality of Life (HRQL)
27	Perceived Racism and Demographic, Mental Health, and Behavioral Characteristics Among High School Students During the COVID-19 Pandemic - Adolescent Behaviors and Experiences Survey, United States, January-June 2021	Mpofu et al.	2022	Evaluation Report	2021	Representative	Cross-sectional	Adolescent Behaviors and Experiences Survey (Jan - June 2021)	USA	7705	Public- and private-school students in grades 9–12	NR	NR	12-18	Question for age is listed as: How old are you? 1. 12 years old or younger 2. 13 years old 3. 14 years old 4. 15 years old 5. 16 years old 6. 17 years old 7. 18 years old or older	Secondary (12-18)	Male and Female	Not reported	American Indian or Alaska Native, Asian, Black, Hispanic or Latino, non-Hispanic persons of multiple races, Native Hawaiian or other Pacific Islander, and White.	African American/Black,"Anglo-Celtic/White (e.g., British, Scottish, Irish, English)",Latin American/Hispanic/Latinx,"Pacific Islander (e.g., Fijian, Samoan)",Asian (general),Other	Not reported	Gender	A system of structuring opportunity and assigning value based on the social interpretation of how one looks (i.e., race) that unfairly disadvantages some individuals and communities, unfairly advantages other individuals and communities, and saps the strength of the whole society through the waste of human resources.	NR	Direct (self-report)	Negative mental health	Mental health and behavioral characteristics included mental health status during the COVID-19 pandemic; virtual connection with family, friends, and other groups outside of school; difficulty concentrating, remembering, or making decisions; and feeling close to persons at school.	Mental health status
28	Racial-Based Bullying and Substance Use: a Brazilian National Cross-Sectional Survey Among Students	Menezes et al.	2022	Academic Journal	2015	Representative	Cross-sectional	National Survey of School Health (PeNSE) 2015	Brazil	102072	Ninth-grade students from the capital and inland cities in the five regions of Brazil.	NR	NR	NR	Age is categorised into three groups (13 or younger, 14, 15 or older) 51% of sample is 14 years old.	Secondary (12-18)	Male and Female	Urban,Rural	Branca (White), Preta (Black), Parda (Mixed-race), Amarela (Asian), and Indígena (Indigenous)	Asian (general),Indigenous Populations,"Anglo-Celtic/White (e.g., British, Scottish, Irish, English)","Southern African (e.g., Zimbabwean, South African)",Other	Not reported	Sex, age, region, mother’s schooling level, and access to goods and services (AGS)	Biased action with at least one perpetrator and one target in a way that disadvantages the target racial group or favors the perpetrator’s group.	NR	Direct (self-report)	Health behaviours and sleep	If students used any of the following on at least one occasion in the last 30 days: alcohol, tobacco, and other substance (marijuana, cocaine, crack, sniffed glue, ether and chloroform blend, ecstasy, or oxi).	Recent alcohol, tobacco and substance use
29	Discrimination and adjustment in adolescence: the moderating role of sleep	El-Sheikh et al.	2022	Academic Journal	2017-2018	Non-representative	Cross-sectional	Auburn University Sleep Study	USA	272	Participants were youth attending schools in small cities and towns in the southeast of the US.	17.3	0.76	NR	NR	Secondary (12-18)	Male and Female	Other	Black, White	African American/Black,"Anglo-Celtic/White (e.g., British, Scottish, Irish, English)"	Not reported	Parent-reported race, socioeconomic status, school racial composition	Discrimination refers to systemic acts of unfair treatment due to perceived membership in a socially defined group.	NR	Direct (self-report)	Health behaviours and sleep,Negative mental health	Sleep variability, efficiency, and duration measured by Octagonal Basic Motionlogger actigraphs (Ambulatory Monitoring, Ardsley, NY, USA) worn on participants' non-dominant wrists at home while sleeping for seven nights. Anxiety symptoms measured by the 40-item Revised Children’s Manifest Anxiety Scale (RCMAS-2). Depression symptoms measured by the 27-item Child Depression Inventory (CDI). Adolescents’ externalizing problems over the past 6 months were reported by parents on the 15-item Rule-Breaking Behavior scale of the Youth Self-Report (YSR).	Sleep quality, anxiety symptoms, depressive symptoms, and anti-social behaviour
30	Vicarious structural racism and infant health disparities in Michigan: The Flint Water Crisis	Allgood et al.	2022	Academic Journal	2013-2016	Representative	Longitudinal	Michigan Department of Health and Human Services (MDHHS) for all singleton live births between 1/1/2013 and 12/31/2016	USA	226672	Infants born between 5 Jan and 30 Sept each year.	NR	NR	NR	NR	Infants (0-2)	Male and Female	Not reported	Non-hispanic Black, Non-hispanic White	African American/Black,"Anglo-Celtic/White (e.g., British, Scottish, Irish, English)"	Not reported	Birthing parent age, education, marital status, source of payment (i.e., private, Medicaid, self-pay, and other), receipt of WIC, pre-pregnancy body mass index (BMI), parity, and infant sex. Mediators collected: smoking during pregnancy, alcohol use during pregnancy, gestational diabetes, pre-existing diabetes and/or pre-existing/gestational hypertension, previous preterm birth (PTB) or other poor outcome, and sexually transmitted infections (STIs).	Interpersonal racism are circumstances in which an individual is directly treated unfairly because of their race/ethnicity by another individual. Vicarious structural racism defined as witnessing the effects of racist structural conditions (e.g., racially segregated communities, disparities in incarceration, etc.) or practices (e.g., hazardous waste facilities in minority communities, racial profiling by law enforcement, etc.) on members of one’s own racial/ethnic group.	NR	Systemic	Pregnancy and birth outcomes	Gestational age, birth weight, smaller-size-for-gestational-age	Gestational age, birth weight, smaller-size-for-gestational-age
31	Fifteen-year trends in self-reported racism and link with health and well-being of African Canadian adolescents: a secondary data analysis	Okoye and Saewyc	2021	Academic Journal	2013-2018	Representative	Cross-sectional	British Columbia Adolescent Health Surveys (BCAHS)	Canada	2448	Students enrolled in Grades 7 to 12 in public school districts in British Columbia	15.1	NR	12-18	NR	Secondary (12-18)	Male and Female	Not reported	African Canadian	Other	Born OS/Immigrant,Native Born	Gender, birthplace	It is the unfair, negative, and prejudiced attitudes and beliefs towards population groups because of their racial identity.	NR	Direct (self-report)	Health behaviours and sleep,"Healthcare utilisation, healthcare costs, satisfaction with child healthcare system",Negative mental health, "General health and wellbeing, life satisfaction and quality of life"	Participants answer questions on being sexually active or having given or received oral sex, ever smoked a cigarette, used alcohol, or other substances (e.g., cocaine, heroin, amphetamine, crystal methamphetamine, hallucinogens), as well as self-rated health, and access to mental health and emotional health services.	Risky behaviour, general health, access to mental health services
32	Perceived social support and discrimination and oral health behaviors in adolescents	Amin et al.	2021	Academic Journal	NR	Non-representative	Cross-sectional	Original study	Canada	252	Adolescents age 12-14 recruited from University of Alberta dental clinic.	14	1.8	12-14	NR	Secondary (12-18)	Male and Female	Not reported	White, Others	"Anglo-Celtic/White (e.g., British, Scottish, Irish, English)",Other	Native Born ,Born OS/Immigrant	Gender, age, place of birth (born in Canada: yes or no), number of children in the family, mothers' level of education, monthly household income, whether family has dental insurance	NR	NR	Direct (self-report)	Health behaviours and sleep,"Healthcare utilisation, healthcare costs, satisfaction with child healthcare system","General health and wellbeing, life satisfaction and quality of life"	Four outcome variables for oral health-related behaviors of adolescents were measured: 1. Frequency of sugary food or sugary drink intake 2. Last dental visit 3. Pattern of dental visit (regular check-up, non-urgent or urgent dental problems). 4. Participant's self-reported oral health.	Oral health and behaviours, dental visit
33	School Racial Segregation and the Health of Black Children	Wang et al.	2022	Academic Journal	1991-2014	Representative	Longitudinal	Child Development Supplement (CDS) of Panel Study of Income Dynamics (PSID)	USA	1248	Black children age 5-17 who ever lived in districts under desegregation orders in 1991.	11	3.5	5-17	Mean and SD is at age of interview	Preschool (3-5),Primary (6-11),Secondary (12-18)	Male and Female	Not reported	Black	African American/Black	Not reported	Sex, age, family inflation adjusted income, parental marital status at baseline, child birth year. District covariates include variables of the school districts of participants: total student enrollment, student racial composition, and percentage of students eligible for free or reduced-price lunch, district-level residential racial segregation, as measured by the Black-White dissimilarity index.	NR	NR	Direct (self-report)	Physical health,Health behaviours and sleep,Negative mental health, "General health and wellbeing, life satisfaction and quality of life"	Health outcomes measured by self-rated health, diagnoses of asthma, obesity, and mental/emotional health problems. Behavioural difficulties measured by Behavioral Problem Index (BPI), a validated scale (score range, 0–27) that asks about antisocial behavior, hyperactivity, and other indications of behavioral difficulties. Health behaviours are measured by 2 outcomes: 1. Whether children participated in >30 minutes of vigorous physical activities at least 3 days a week inside school in physical education (PE) class and separately outside of school. 2. Alcohol-related and smoking-related outcomes.	Health behaviours, diagnoses of asthma, obesity, mental/emotional health problems, behavioural difficulties, alcohol and smoking-related outcomes,self-rated health
34	Association of bullying behaviour with smoking, alcohol use and drug use among school students in Erbil City, Iraq	Shawki et al.	2021	Academic Journal	2017	Representative	Cross-sectional	Original study	Iraq	1070	Male and female students attending grades 7–12 from 35 schools in Erbil City in the Kurdistan Region of Iraq.	15.56	1.41	13-18	NR	Secondary (12-18)	Male and Female	Not reported	Kurdish, Arabic and Turkman	Other	Not reported	Socioeconomic status, ethnicity	NR	NR	Direct (self-report)	Health behaviours and sleep	Substance use is measured by students’ smoking, alcohol use, and use of tramadol, trihexyphenidyl or carisoprodol and is dichotomised (Yes/No).	Substance use
35	Mental Health of Refugee and Non-refugee Migrant Young People in European Secondary Education: The Role of Family Separation, Daily Material Stress and Perceived Discrimination in Resettlement	Spaas et al.	2022	Academic Journal	2018-2019	Non-representative	Cross-sectional	RefugeesWellSchool (RWS) - European Horizon 2020 study	Belgium, Denmark, Finland, Norway, Sweden	1366	Refugee and non-refugee migrants in 83 schools across 5 European countries.	15.41	NR	11-24	NR	Primary (6-11),Secondary (12-18),College Students (17-24)	Male and Female	Urban	Syria, Afghanistan, Somalia, Thai, Poland, Bulgaria, Ghana, Romania, Spain.	"Middle Eastern (e.g., Lebanese, Iraqi, Turkish)","European (Not specified southern, northern, eastern, or western)",Asian (general),Other	Refugees,Born OS/Immigrant	Family separation, gender, time in resettlement, residence country	NR	NR	Direct (self-report)	Negative mental health,"General health and wellbeing, life satisfaction and quality of life"	Post-traumatic stress symptoms (PTSS) measured by the Children’s Revised Impact of Events Scale-8 (CRIES-8; Perrin et al., 2005). The CRIES-8 is a brief self-report measure of symptoms of post-traumatic stress, developed for use with 8 to 18-year-old children and adolescents. Internalizing and externalizing behavioral difficulties measured by the Strengths & Difficulties Questionnaire (SDQ; Goodman, 1997; 2001). Overall wellbeing measured by one item - “How would you rate your overall well-being”, with scoring options: “very bad” = 1, “bad” = 2, “normal” = 3, “good” = 4, “very good” = 5. Daily material stress measured by six items measuring daily material stressors extracted from the Daily Stressors Scale for Young Refugees (DSSYR; Vervliet et al., unpublished). The six selected items questioned to what extent during the last month participants had sufficient access to food, adequate clothing, money, necessary healthcare, a general feeling of security.	Post-traumatic stress, Internalizing and externalizing behavioral difficulties, Overall wellbeing, Daily material stress
36	School-based racial microaggressions: A barrier to resilience among African American adolescents exposed to trauma	Woods-Jaeger et al.	2022	Academic Journal	2018	Non-representative	Cross-sectional	Data for this study came from a community-based participatory research study that aimed to better understand social and community factors that promote or hinder resilience among African American adolescents exposed to community violence.	USA	189	African American youths having been exposed to community violence in Kansas City, Missouri.	15.15	1.27	13-18	NR	Secondary (12-18)	Male and Female	Urban	African American	African American/Black	Not reported	Adverse childhood experiences	NR	NR	Direct (self-report)	Positive mental health	Resilience is measured by a 6-item the Brief Resilience Scale (BRS; Smith et al., 2008)	Resilience
37	Association of Residence in High-Police Contact Neighborhoods With Preterm Birth Among Black and White Individuals in Minneapolis	Hardeman et al.	2021	Academic Journal	2016	Non-representative	Cross-sectional	Patient Medical Record at Fairview Health System	USA	1059	Minneapolis residents who gave birth to a live singleton at Fairview Health System facilities between January 1 and December 31, 2016.	NR	NR	NR	NR	Infants (0-2)	Male and Female	Urban	White, Black	African American/Black,"Anglo-Celtic/White (e.g., British, Scottish, Irish, English)","Southern African (e.g., Zimbabwean, South African)"	Born OS/Immigrant,Native Born	Mother's age at time of delivery, marital status, insurance status	NR	NR	Systemic	Pregnancy and birth outcomes	Pre-Term Birth was defined using the International Classification of Diseases, 10th revision, Clinical Modification (ICD-10-CM) codes.	Pre-term birth
38	Exposure to Social Media Racial Discrimination and Mental Health among Adolescents of Color	Tao & Fisher	2022	Academic Journal	2020-2021	Non-representative	Cross-sectional	Original study	USA	407	Participants were ethnic minority youths across the US who used social media at least 5 days a week in the prior month.	16.47	0.93	15-18	NR	Secondary (12-18)	Male and Female	Not reported	Black, East/Southeast Asian, Indigenous, Latinx	African American/Black,"East Asian (e.g., Chinese, Korean, Japanese)",Latin American/Hispanic/Latinx,"Southeast Asian (e.g., Vietnamese, Thai, Filipino)",Native American/American Indian/Alaska Native	Not reported	Sexuality, highest education level of primary guardians, employment status of primary guardians, financial security COVID-19 covariates include: participants' reported remote learning status, personal and family members’ COVID-19 health status, whether they have seen friends outside the home in the past month, worry associated with COVID-19 infections, and COVID-19 health risks.	NR	NR	Direct (self-report)	Negative mental health, Health behaviours and sleep	Depressive symptoms measured by the 20-item Center for Epidemiologic Studies Depression Scale (CES-D). Anxiety symptoms measured by the 7-item Generalized Anxiety Disorder Screener (GAD_x0002_7; Spitzer et al., 2006). Alcohol use disorder measured by the 10-item Alcohol Use Disorders Identification Test (AUDIT; Babor et al., 2001). Illicit drug use and problems measured with two items: 1. During the past month, how often have you used one or more of the drugs listed above?” Drugs listed included Cannabis, Cocaine, prescription stimulants, Methamphetamine, inhalants, sedatives or sleeping pills, hallucinogens, street opioids, and prescription opioids. 2. During the past month, how often has your use of the drugs listed below led to health, social, legal or financial problems?” Responses ranged from (0) “Never” to (3) “Daily or almost daily.	Depressive symptoms, anxiety symptoms, alcohol use severity, and recent drug use.
39	Which Anxiety Symptoms Are Associated with Perceived Ethnic Discrimination in Adolescents with an Immigrant Background?	St-Pierre et al.	2022	Academic Journal	2018	Non-representative	Cross-sectional	Tout un village Project	Canada	696	Grades 7 and 8 students with immigrant backgrounds from four different Canadian high schools in Montreal.	13.3	0.77	11-16	NR	Primary (6-11),Secondary (12-18)	Male and Female	Not reported	NR	Other	Parents Born overseas (OS),Born OS/Immigrant	Generational status, self-esteem	Subjective perception of unfair treatment of an ethnic group or its members, based on racial and ethnocentric prejudices (Jackson et al., 1998).	NR	Direct (self-report)	Negative mental health	Anxiety symptoms measured by 41-item, validated French version of the Screen for Child Anxiety Related Emotional Disorders (SCARED; Birmaher et al., 1999). The scale measures panic/somatic disorder, generalised anxiety, social phobia, and school phobia.	Panic/somatic disorder, generalised anxiety, social phobia, and school phobia.
40	The relationship between social anxiety and internalized racism in Black young adults	Kline et al.	2021	Academic Journal	2019	Non-representative	Cross-sectional	Original study	USA	182	Black students enrolled in a psychology course at a racially and ethnically diverse, Hispanic-serving public university in New Jersey.	19.95	3.46	NR	NR	College Students (17-24)	Male and Female	Urban	African American, Caribbean/West Indian/Hispanic Black	African American/Black,Other	Native Born ,Born OS/Immigrant	Gender, parents highest education level	Two types of racial discrimination - macroaggression relates to overt discrimination; microaggression relates to more subtle attacks or invalidations (Sue et al., 2007).	NR	Direct (self-report)	Negative mental health	Social anxiety and generalised anxiety measured by the Screen for Adult Anxiety Related Disorders (SCAARED; Angulo et al., 2017) Depression measured by 8-item Patient Health Questionnaire (PHQ-8; Dhingra et al., 2011)	Social anxiety, generalised anxiety, and depression.
41	Working Harder than Others to Prove Yourself: High-Effort Coping as a Buffer between Teacher-Perpetrated Racial Discrimination and Mental Health among Black American Adolescents	Jelsma et al.	2022	Academic Journal	1993-1997	Other/Not reported	Longitudinal	Maryland Adolescent Development in Context Study (MADICS)	USA	630	Black American students surveyed in Grade 8 and 11.	NR	NR	NR	NR	Secondary (12-18)	Male and Female	Not reported	Black American	African American/Black	Parents Born overseas (OS)	Gender, socioeconomic status, primary caregiver marital status, adolescent birth order (first-born; not first-born), primary caregiver relation to adolescent primary caregiver gender.	NR	Phenomenological Variant of Ecological Systems Theory (PVEST; Spencer, 1997)	Direct (self-report)	Negative mental health	Depressive symptoms measured by Children’s Depression Inventory (CDI; Kovacs, 1992). Anger assessed by summing three items from the Symptoms Checklist Revised (SCL-90-R; Derogatis, 1992; Derogatis et al., 1976): Within the last month (including today), how often have you 1) felt so angry you wanted to smash or break something, 2) felt you couldn’t control your temper, and 3) felt so upset you wanted to hit or hurt someone. Adolescent suicidal ideation assessed with one item also adapted from the SCL-90-R (Derogatis, 1992; Derogatis et al., 1976): “During the last month (including today), how often have you had thoughts of ending your life?”.	Suicidal ideation, depressive symptoms, and anger symptoms.
42	Parent and child adjustment dual trajectories at the beginning of the COVID-19 syndemic	Zhou et al.	2022	Academic Journal	2020	Non-representative	Longitudinal	Purdue IRB 2020-476	USA	488	A sample of 488 parents (65% White; 77% mothers) with at least one child within 3- to 8-year-old age group from 41 states and Washington DC.	5.04	1.59	3-8	NR	Primary (6-11),Preschool (3-5)	Male and Female	Not reported	Non-Hispanic White or European Americans, Asian Americans or Pacific Islanders, African Americans, Hispanic/Latinx Americans, Middle Eastern and North Africans, Native Americans, Multiracial	African American/Black,"Anglo-Celtic/White (e.g., British, Scottish, Irish, English)","Middle Eastern (e.g., Lebanese, Iraqi, Turkish)",Native American/American Indian/Alaska Native,Asian (general),Latin American/Hispanic/Latinx,"Northern African (e.g., Egyptian, Sudanese, Moroccan)",Other,"Pacific Islander (e.g., Fijian, Samoan)"	Not reported	Annual family income	NR	Post disaster adjustment trajectories (Bonanno, et al., 2008)	Direct (self-report),Vicarious	Negative mental health	Child emotional distress measured by the Pediatric Emotional Distress Scale (PEDS; Saylor et al., 1999). Parent anxiety symptoms measured by Generalized Anxiety Disorder 7-item scale (GAD-7; Spitzer et al., 2006). Parents’ perceived stress in response to the indirect exposure to racism during COVID-19 measured by a four-item vicarious discrimination scale (Martz et al., 2019).	Child's emotional distress, parents' stress and anxiety symptoms
43	"No, where are you really from?": Testing the Foreigner Objectification Scale with German adolescents	Juang et al.	2021	Academic Journal	2020-2021	Other/Not reported	Cross-sectional	Original study	Germany	806	Participants were 9th graders from 17 high schools in Berlin with at least one parent, grandparent, or who were themselves born outside of Germany.	14.75	0.77	13-19	NR	Secondary (12-18)	Male and Female	Not reported	NR	Other	Born OS/Immigrant,Native Born ,Parents Born overseas (OS)	Generational status, cultural self-identification label, citizenship, language used with parents and grandparents, proficiency in German-language reading and writing, socioeconomic status	Unfair or negative treatment based on one’s ethnicity, race, or cultural background.	Rejection-identification hypothesis (Branscombe et al., 1999; Yip, 2018)	Direct (self-report)	"General health and wellbeing, life satisfaction and quality of life", Positive mental health	Study tests the measurement properties of the Foreign Objectification Scale (FOBS) on sample. Behavioral school disengagement measured by 5-item scale based on Leffert et al. (1998). School competence beliefs measured by 6-item scale based on Eccles et al. (1983) and self-devised items. Subjective school values measured by 9 item SESSW scale (Steinmayr & Spinath, 2010). They include the dimensions of the importance of school, the utility of school, and intrinsic school values. Life satisfaction scale measured by the 5-item scale based on Ponizovsky et al. (2013). Ethnic identity measured by 6-item scale by Leszczensky & Santiago( 2015). The scale measures a positive sense of belonging to one’s heritage group.	Life satisfaction and behavioural school disengagement, school competence
44	Do Parental and Peer Support Protect Adjustment in the Face of Ethnic Discrimination? A Comparison between Refugee Youth and Youth of Immigrant Descent	Wenzig et al.	2021	Academic Journal	2019	Non-representative	Cross-sectional	Original study	Germany	104	Participants were ethnic minority students in Germany, including refugee youth (majority born in Syria, Turkey, and Iraq) and youth of immigrant descent.	17.73	3.29	12-23	NR	Secondary (12-18),Post-school (19-24)	Male and Female	Not reported	Syrian, Turkish, Iraqi, Iranian	"Middle Eastern (e.g., Lebanese, Iraqi, Turkish)",Other	Parents Born overseas (OS),Born OS/Immigrant,Native Born ,Illegal Immigrants	Age, gender	Being devaluated because of one’s ethnic group membership.	Risk-and-resilience model (Suarez-Orozco et al., 2018)	Direct (self-report)	Positive mental health	Self-esteem was measured with three items: (1) “I can be proud of myself”, (2) “I feel good when I think about myself” and (3) “I have many good feelings when I think about myself”. Self-efficacy was measured with five items across two aspects : Goals: (1) “When I set a goal, I see the positive”, (2) “When I set my mind to something, I manage to do it”, and (3) “When I really want to achieve something, I also succeed”. Abilities: (1) “With my skills I can achieve anything” and (2) “I can achieve a lot with my skills”. Optimism was measured was measured with a four-item scale: (1) “I have a positive basic mood”, (2) “Even if I have problems, I see the positive”, (3) “If I am not doing so well, I know I will be better soon” and (4) “I believe that everything somehow turns out for the better”. School integration was measured with six items: (1) “I feel comfortable at school”, (2) “I get along well with my classmates”, (3) “I really like the climate at my school”, (4) “All in all, I enjoy being together with my classmates”, (5) “My classmates are kind to me” and (6) “I feel comfortable in my class”.	Self-esteem, self-efficacy, abilities, and optimism, School integration
45	Gendered racism, family and external shame, depressive symptoms, and alcohol use severity among Asian American men	Keum and Choi	2021	Academic Journal	2018	Non-representative	Cross-sectional	Original study	USA	409	Participants are 18 years or older, identify as an Asian man living in the United States.	21.24	3.57	NR	NR	College Students (17-24)	Male only	Not reported	Asian American	Asian (general)	Native Born ,Born OS/Immigrant	Education, income, self-reported social class	NR	Self-medication model of addiction (Khantzian,1997) Negative reinforcement model of addiction (Baker et al., 2004)	Direct (self-report)	Negative mental health,Health behaviours and sleep	Depressive symptoms measured by two-item Patient Health Questionnaire-2 (PHQ-2; Kroenke et al., 2003). Alcohol use severity measured by 10-Item Alcohol Use Disorders Identification Test (AUDIT; Saunders et al., 1993).	Depressive symptoms and alcohol use severity
46	Shift and Persist in Mexican American Youth: A Longitudinal Test of Depressive Symptoms	Stein et al.	2022	Academic Journal	2011-2014	Other/Not reported	Longitudinal	California Families Project	USA	605	Mexican American youth in grades 9 to 12 in Northern California (data from Waves 5 to 8)	14.75	0.49	NR	Mean and SD Age is based on youth's age at the start of this study (Wave 5 data collection).	Secondary (12-18)	Male and Female	Not reported	Mexican American	Latin American/Hispanic/Latinx	Born OS/Immigrant,Native Born	Sex, total annual per capita family income,	NR	Shift-and-persist coping (Chen & Miller, 2012)	Direct (self-report)	Negative mental health	Depressive symptoms measured by adolescent’s self-report on the major depressive disorder module of the National Institute of Mental Health DISC-IV (Schafer et al., 2000).	Depressive symptoms
47	Online gaming and racism: Impact on psychological distress among Black, Asian, and Latinx emerging adults	TaeHyuk Keum & Hearns	2022	Academic Journal	NR	Non-representative	Cross-sectional	Original study	USA	765	Racial/ethnic minority emerging adults age 18 or older	20.86	4.82	Older than 18	NR	Post-school (19-24)	Male and Female	Not reported	Black/African American, Asian/Asian American, Latinx/Latinx American	African American/Black,Latin American/Hispanic/Latinx,Asian (general)	Not reported	Hours spent playing online games on average per day	NR	Social Dominance Theory	Direct (self-report)	Negative mental health	Psychological Distress measured by the five-item Mental Health Inventory-5 (Veit & Ware, 1983).	Psychological distress
48	African American Children’s Racial Discrimination Experiences and Mental Health	Walker et al.	2022	Academic Journal	NR	Non-representative	Cross-sectional	Data is from a larger cross-sectional study focused on risk and protective factors for health outcomes in children recruited from urban, under-resourced areas of a mid-size city in the southeast United States.	USA	73	73 children (48% male) who were between the ages of 7 and 12 years of age who identified as African American from urban, under-resourced areas of a mid-size city in the southeast United States	8.82	2.06	7-12	Focus is on middle childhood	Primary (6-11),Secondary (12-18)	Male and Female	Urban	African American	African American/Black	Not reported	Sex, primary caregiver level of education	Personal racial discrimination defined as individuals’ own negative treatment from others based on race (Quintana & McKown, 2008). Vicarious racial discrimination defined as individuals witnessing discrimination of others who share their ethnicity/race (Quintana & McKown, 2008).	Social Inequality and Racial Discrimination theoretical model (SIRD theory; Sanders-Phillips et al., 2009)	Direct (self-report),Vicarious	Negative mental health	Depressive symptoms measured by Children’s Depression Inventory-2-Child Version (CDI-2-C; Kovacs and MHS Staff, 2011). Anxiety symptoms measured by Multi-dimensional Anxiety Scale for Children −2 (MASC-2; March, 2012)	Depressive and anxiety symptoms
49	The role of experiential avoidance in the relation between racial discrimination and negative mental health outcomes	Martinez et al.	2022	Academic Journal	NR	Non-representative	Cross-sectional	Original study	USA	200	Students of color at a large, public university in Northeastern United States.	22.4	5.6	NR	NR	College Students (17-24)	Male and Female	Not reported	European/European American, Latinx/ Latinx-American, African/African Immigrant, African-American, Asian/Asian-American, Middle Eastern/Middle Eastern-American, Indigenous	"Anglo-Celtic/White (e.g., British, Scottish, Irish, English)",African American/Black,Latin American/Hispanic/Latinx,Asian (general),"Middle Eastern (e.g., Lebanese, Iraqi, Turkish)",Native American/American Indian/Alaska Native,"Northern African (e.g., Egyptian, Sudanese, Moroccan)","Southern African (e.g., Zimbabwean, South African)"	Native Born ,Born OS/Immigrant	Gender, sex assigned at birth, sexual orientation, income, and English fluency	Attitudes and beliefs of individual or group inferiority based on perceived race or characteristics associated with race (e.g., skin color, hair texture, facial features).	Social-cognitive model on the mental health impact of racism (Brandolo et al., 2016)	Direct (self-report)	Negative mental health	Stress appraisal ratings for discrimination measured by GEDS-A. Anxiety and depression symptoms measured by the 21-item Depression, Anxiety, and Stress Scales (DASS-21). Experiential Avoidance measured by Acceptance and Action Questionnaire (AAQ) is a single-factor 16-item self-report questionnaire.	Depressive and anxiety symptoms, stress due to discrimination, and experiential avoidance.
50	A Daily Examination of African American Adolescents' Racial Discrimination, Parental Racial Socialization, and Psychological Affect	Cheeks et al.	2020	Academic Journal	2013-2014	Non-representative	Longitudinal	Random sampling drawn from a larger, multi-method longitudinal study that examined the resources Black youth draw on to support their positive development.	USA	164	Adolescents attended schools in three school districts in the Midwestern part of the United States that were selected due to their differences in racial, ethnic, and socioeconomic diversity. Thirty-three adolescents (20%) attended schools in District A, which was racially and ethnically diverse, but had the lowest percentage of African American students. Sixty-three youth (38%) attended schools in District B, which was almost 95% Black during the years of the study and was in a working-class community. Sixty-eight adolescents (42%) attended schools in District C, which was in a historically White, upper-middle class township.	15	1.38	12-18	NR	Secondary (12-18)	Male and Female	Not reported	African American	African American/Black	Not reported	Sex, age, parent's highest level of educational attainment, cohort, racial socialization	Racial discrimination is the negative and unfair treatment of a group of people or individuals based on phenotypical characteristics such as skin color (Kessler, Mickelson, & Williams, 1999).	The compensatory model and the protective factor model of risk and resilience (Fergus & Zimmerman, 2005).	Direct (self-report)	Negative mental health,Positive mental health	Daily psychological affect measured by Positive and Negative Affect Schedule (PANAS: Watson, Clark, & Tellegen, 1988).	Positive and negative affect
51	Cultural stressors, internalizing symptoms, and parent-child alienation among mexican-origin adolescents	Wen et al.	2022	Academic Journal	2012-2015	Other/Not reported	Longitudinal	Data for this study is from a three-wave longitudinal study on low-income Mexican immigrant families.	USA	604	Participants are Mexican-origin adolescents in immigrant families in Texas.	12.41	0.97	11-15 (age range at wave 1)	Wave 2 was one year after Wave 1 Wave 3 was four years after Wave 2	Secondary (12-18),Post-school (19-24)	Male and Female	Metropolitan	Mexican	Latin American/Hispanic/Latinx	Born OS/Immigrant,Native Born	Gender, parental education, nativity, age	NR	The integrative model for minority children (Garcia Coll et al., 1996)	Direct (self-report)	Negative mental health	Depressive symptoms were assessed using the 20-item Center for Epidemiologic Studies Scale (Radloff, 1977). Anxiety symptoms were assessed by four items from Reynolds and Richmond (1978) and Spitzer et al. (2006).	Depressive and anxiety symptoms
52	Ethnic Harassment and the Protective Effect of Positive Parenting on Immigrant Youths' Antisocial Behavior	Korol & Bevelander	2021	Academic Journal	2008-2009	Non-representative	Longitudinal	Original study	Sweden	365	The study was conducted in a medium-sized town in central Sweden in seven public-sector schools selected from diferent neighborhoods which matched the general socio-demographic characteristics of the town. In each school, students from Grades 7&8 were targeted and were assessed every year until they graduated from secondary school.	13.93	0.8	NR	NR	Secondary (12-18)	Male and Female	Not reported	Middle Eastern (Egypt, Iran, Iraq, Lebanon and Syria), African (Eritrea, Gambia, Somalia and Tunisia), Asian (India, Malaysia, Thailand and Vietnam), South and Central American (Colombia, El Salvador and Uruguay), European (Greece, Poland and Spain), Russian and the former Yugoslavia (Bosnia, Kosovo and Serbia).	Latin American/Hispanic/Latinx,Asian (general),"Middle Eastern (e.g., Lebanese, Iraqi, Turkish)","European - Northern/Western/Eastern (e.g., French, Polish, Swedish) ","Northern African (e.g., Egyptian, Sudanese, Moroccan)"	Parents Born overseas (OS),Born OS/Immigrant	Socioeconomic status, frequency of general harassment experienced by participant while in school	NR	The integrative risk and resilience developmental framework (Suarez-Orozco et al., 2018)	Direct (self-report)	Health behaviours and sleep	Delinquency was measured by 11 items taken from a delinquency inventory (Magnusson, Dunér and Zetterblom 1975). Violent behaviour was measured by 4 items a delinquency inventory (Magnusson, Dunér and Zetterblom 1975).	Deliquency and violent behaviour
53	Gender and Racial Identity Moderate the Effects of Online and Offline Discrimination on Mental Health: Dismantling Systems of Racism and Oppression during Adolescence	Perkins et al.	2022	Academic Journal	2020-2021	Non-representative	Cross-sectional	Data drawn from a larger study examining Black undergraduates’ experiences at a predominantly White, public university in the Midwestern United States.	USA	353	Black emerging adults in university	19.59	1.62	NR	NR	Post-school (19-24)	Male and Female,Categories other than male/female	Not reported	African American, African, Caribbean, Multiple Ethnic Backgrounds	African American/Black,"Southern African (e.g., Zimbabwean, South African)","Northern African (e.g., Egyptian, Sudanese, Moroccan)",Other	Parents Born overseas (OS)	Gender, mother's education level (indicator for SES status).	A system of oppression based on racial/ethnic group designations in which a pervasive ideology of racial superiority and inferiority provides the foundation for discrimination and prejudice (Brownlow et al., 2019).	The Multidimensional Model of Racial Identity (Sellers et al., 1997)	Direct (self-report)	Negative mental health,Positive mental health	Anxiety is measured by the 10-item Generalized Anxiety Disorder Screener–Symptoms Scale (Carroll & Davidson, 2000) Depressive symptoms measured by the 9-item Harvard Department of Psychiatry/National Depression Day Screener (HANDS; Baer et al., 2000) Psychological well-being measured by the 6-item Psychological Well-Being subscale from the Mental Health Continuum-Short (Keyes et al.,2008 ). This measures positive mental health over the past month.	Depressive symptoms, anxiety symptoms, and positive mental health
54	Investigating Longitudinal Associations Between Racial Microaggressions, Coping, Racial/Ethnic Identity, and Mental Health in Black Girls and Women	Llyod et al.	2022	Academic Journal	2012-2017	Other/Not reported	Longitudinal	Informed, Motivated, Aware, and Responsible about AIDS (IMARA) study	USA	199	Participants are black girls ages 14-18 in a large urban city	16.02	1.35	14-18	NR	Secondary (12-18)	Female only	Urban	African American/Black	African American/Black	Not reported	Annual family income, mother's education level,	Systemic racism is where seemingly arbitrary racial groups were constructed and laws subsequently written to protect the social position of those who hold political and economic power (historically and currently, White individuals; Harris, 1995; Marx, 1997).	Theory on discrimination and health (Pascoe & Smart Richman, 2009)	Direct (self-report)	Negative mental health	Girls' internalizing symptoms and externalizing behaviors measured by the Youth Self-Report (YSR), a widely used measure of adolescent emotional and behavioral problems (Achenbach & Rescorla, 2001).	Emotional and behavioural problems
55	Applying stress and coping models to ethnic/racial identity, discrimination, and adjustment among diverse adolescents	Yip et al.	2022	Academic Journal	2015-2018	Non-representative	Longitudinal	Original study	USA	350	Participants were 9th grade students from five public high schools in a diverse and urban area in the northeastern the United States.	14.3	0.6	NR	NR	Secondary (12-18)	Male and Female	Urban	African American, Asian American, Latinx	African American/Black,Asian (general),Latin American/Hispanic/Latinx	Native Born	Parents' education status	All means of expressing and institutionalizing social relationships of dominance and oppression…intended to maintain privileges for members of dominant groups at the cost of deprivation for others (Krieger, 1999).	Three conceptual models of stress and coping - exposure, reactivity, recovery.	Direct (self-report)	Negative mental health,Physical health,Positive mental health	Daily mood was assessed with an abbreviated version of the Profile of Mood States (POMS; McNair et al., 1971) adapted for daily diary studies (Cranford et al., 2006). Adolescents responded to three dimensions of the POMS: anxious mood (anxious, nervous, on edge, unable to concentrate), negative mood (sad, hopeless, discouraged, blue), and angry mood (angry, resentful, grouchy, annoyed). Somatic symptoms were assessed by the Index of Somatic Symptoms (Walker, Garber, Smith, Van Slyke, & Claar, 2001), derived from the six most commonly endorsed items from the Children’s Somatization Inventory (CSI; Garber, Walker, & Zeman, 1991): headache, nausea, tiredness, sore muscles, stomachache, feeling weak. Adolescents’ adjustment was measured by two dimensions of daily stress responses including rumination and problem-solving coping strategies subscales of the Children’s Response Styles Questionnaire (Abela, Vanderbilt, & Rochon, 2004).	Mood states and somatic symptoms, adjustment
56	How Racial/Ethnic Diversity in Urban Schools Shapes Intergroup Relations and Well-Being: Unpacking Intersectionality and Multiple Identities Perspectives	Ghavami et al.	2020	Academic Journal	NR	Representative	Cross-sectional	UCLA Middle School Diversity Project	USA	4172	Students were Grade 8 students from 26 schools in Northern and Southern California	13.5	0.87	NR	NR	Secondary (12-18)	Male and Female	Urban	African American, Asian, Latinx, White	African American/Black,Asian (general),"Anglo-Celtic/White (e.g., British, Scottish, Irish, English)",Latin American/Hispanic/Latinx	Parents Born overseas (OS),Native Born	Gender typicality , parent's education level	Unfair treatment attributed to one’s race or ethnicity.	Tntersectionality and multiple identities frameworks	Direct (self-report)	Negative mental health	Academic grade point average. Depression measured with 10 items from the Children’s Depression Inventory Short Form (CDI; Kovacs, 1992). Social anxiety measured using a shortened version of the Social Anxiety Scale for Adolescents (SAS-A; La Greca and Lopez, 1998) Perceived coolness measured using a peer nomination procedure where participants selected as many students of either gender in their grade who fit different behavioral descriptions. Perceived coolness is a measure of high social status.	Social anxiety and depression
57	Buffering Effects of Racial Discrimination on School Engagement: Role of Culturally Responsive Teachers and Caring School Police	Bottiani et al.	2020	Academic Journal	NR	Non-representative	Cross-sectional	Data for this study came from a larger study in which students were screened in the fall of their ninth-grade year by their teachers to identify those students with elevated levels of aggressive behavior.	USA	397	Participants were 9th grade students from 10 schools from urban areas.	NR	NR	NR	NR	Secondary (12-18)	Male and Female	Urban	Black, White, American Indian or Native American, Latinx or Hispanic	African American/Black,"Anglo-Celtic/White (e.g., British, Scottish, Irish, English)",Latin American/Hispanic/Latinx,Native American/American Indian/Alaska Native	Not reported	Gender, family racial socialisation	NR	Whole School, Whole Community, Whole Child (WSCC) framework	Direct (self-report)	Negative mental health	School engagement measured by two scales from the Maryland Safe and Supportive Schools Survey (MDS3) - Academic Engagement and Culture of Equity. School disconnection measured by the Behavior Assessment System for Children, Second Edition (BASC-2; Adolescent [ages 12-21]), a widely used self-report measure to assess behavioral and emotional functioning.	School engagement and disconnection
58	Adding to the Education Debt: Depressive Symptoms Mediate the Association between Racial Discrimination and Academic Performance in African Americans	English, D.; Lambert, S. F.; Ialongo, N. S.	2016	Academic Journal	2000-2002	Non-representative	Longitudinal	678 first-grade students who participated in a multi-year intervention trial through the Johns Hopkins Center for Prevention and Early Intervention program in Baltimore, MD public schools.	USA	678	First grade students then follow up at grade 7,8,9.	12.75	0.35	12-14	NR	Secondary (12-18)	Male and Female	Urban	African american	African American/Black	Not reported	Latent experienced racial discrimination variable, an observed mean depressive symptoms variable, and an observed mean academic performance variable while controlling for previous levels of experienced racial discrimination, previous levels of depressive symptoms, previous academic performance, and alternative causal pathway.	Racial discrimination is defined as the behavioral manifestation of underlying prejudiced beliefs about African Americans, a component of broader societal racism that operates systematically to distribute power and maintain a social caste system based on racial group membership.	1) phenomenological variant of ecological systems theory; 2) the model presented by García Coll et al. (1996); 3) biopsychosocial model of the experience of racism (Clark et al.,1999).	Direct (self-report),Other	Negative mental health	Depressive Symptoms	Depressive Symptoms
59	Stressors in multiple life-domains and the risk for externalizing and internalizing behaviors among African Americans during emerging adulthood	Estrada-Martinez, L. M.; Caldwell, C. H.; Bauermeister, J. A.; Zimmerman, M. A.	2012	Academic Journal	1994-1997	Non-representative	Longitudinal	This study utilized data from the Flint Adolescent Study (FAS; Zimmerman et al. 2000), a longitudinal study that followed a cohort of 850 participants from mid-adolescence at the beginning of 9th grade (Wave 1: 1994) into adulthood (Wave 11: 2011).	USA	604	Mid-adolescent African-Americans from 9th grade (Wave 1: 1994) into adulthood. We utilized data from Waves 1 and 5 through 8 for the current study.	Wave 1 = 14.8 Wave 5 = 20 Wave 6 = 21 Wave 7 = 22 Wave 8 = 23	Wave 1 = 0.6 Wave 5 = 0.7 Wave 6 = 0.6 Wave 7 = 0.7 Wave 8 = 0.7	NR	NR	Secondary (12-18),Post-school (19-24),College Students (17-24)	Male and Female	Urban	African-americans	African American/Black	Native Born	Violent behaviours, depressive symptoms, age, perceived daily stress, financial stress, parenting stress, neighbourhood stress, racial discrimination stress, number of stressors, gender, number of people living in household, their relationship to each person; they also identified their parents’ marital status, and highest level of education and the type of employment (if any) of each parent in the household. parental occupation.	NR	Agnew’s General Strain Theory	Direct (self-report)	Negative mental health,Health behaviours and sleep	Violent behaviours, depressive symptoms	Violent behaviours, depressive symptoms
60	Alcohol use severity and depressive symptoms among late adolescent Hispanics: Testing associations of acculturation and enculturation in a bicultural transaction model	Cano, M. A.; de Dios, M. A.; Castro, Y.; Vaughan, E. L.; Castillo, L. G.; Lorenzo-Blanco, E. I.; Pina-Watson, B.; Berger Cardoso, J.; Ojeda, L.; Cruz, R. A.; Correa-Fernandez, V.; Ibanez, G.; Auf, R.; Molleda, L. M.	2015	Academic Journal	NR	Non-representative	Cross-sectional	Original study	USA	129	Late adolescent Hispanic or Latina/o	19.41	1.11	NR	NR	College Students (17-24)	Male and Female	Not reported	Hispanic or Latina/o	Latin American/Hispanic/Latinx	Not reported	Alcohol use severity, Depressive symptoms, Perceived ethnic discrimination, Intragroup marginalization, Behavioral acculturation and enculturation. age, gender	NR	bicultural transaction model	Direct (self-report)	Negative mental health,health behaviours and sleep	Alcohol use severity, depressive symptoms	Alcohol use severity, depressive symptoms
61	Ethnic-Racial discrimination experiences predict Latinx adolescents’ physiological stress processes across college transition.	Sladek, M. R., Castro, S. A., & Doane, L. D.	2021	Academic Journal	NR	Non-representative	Longitudinal	Participants were recruited from a larger longitudinal study of Latinx adolescents from over 90 different high schools who were admitted to a large university in the southwestern U.S.	USA	85	Participants were recruited from over 90 different high schools who were admitted to a large university in the southwestern U.S.	18.56	0.35	NR	NR	Secondary (12-18),Post-school (19-24)	Male and Female	Not reported	Latin X	Latin American/Hispanic/Latinx	Native Born ,Parents Born overseas (OS)	Participant’s gender (1 = male; 0 = female), body mass index (BMI), and parents’ education levels were included as control variables in models for cardiovascular stress responses, and gender, time since waking (in hours), and oral contraceptive use. Additional covariates were considered, though they were not significantly correlated with outcomes and thus not included in final models, including concurrent (T2) depressive symptoms (CES-D scale;), number of days between T1 and T2, T1 general perceived stress (Perceived Stress Scale), and corticosteroid medication use	NR	Conceptual frameworks of ethnic-race-based stress	Direct (self-report)	Physical health,Biological markers	Repeated blood pressure and salivary cortisol measures	Repeated blood pressure and salivary cortisol measures
62	The Association Between Racial Discrimination, Race, and Social Class With Health Among US Children.	Wexler, M. G., McGean, M., Tripodis, Y., Tolliver, D., Messmer, E., Brochier, A., & Garg, A.	2022	Academic Journal	2019-2019	Representative	Cross-sectional	We performed a secondary data analysis of the 2018 −2019 NSCH. The NSCH is a nationally representative survey directed by the Maternal and Child Health Bureau and conducted annually by the US Census Bureau.	USA	59963	We performed a secondary data analysis of the 2018 −2019 NSCH of children between 0-17 years. The NSCH is a nationally representative survey directed by the Maternal and Child Health Bureau and conducted annually by the US Census Bureau.	NR	NR	0-17	NR	Infants (0-2),Preschool (3-5),Primary (6-11),Secondary (12-18),Post-school (19-24)	Male and Female	Not reported	Overall, 50.4% of children were identified by respondents as White, non Hispanic; 25.4% as Hispanic; 13.3% as Black, non-Hispanic; 6.1% as mulitiracial, non-Hispanic; 4.6% as Asian, non-Hispanic; and 0.2% as Native Americans, Pacific Islander.	African American/Black,Latin American/Hispanic/Latinx,"Anglo-Celtic/White (e.g., British, Scottish, Irish, English)","Pacific Islander (e.g., Fijian, Samoan)","East Asian (e.g., Chinese, Korean, Japanese)","Southeast Asian (e.g., Vietnamese, Thai, Filipino)","South Asian (e.g., Indian, Pakistani, Bangladeshi, Nepali)"	Not reported	Children with special health care needs	NR	Cumulative disadvantage model	Direct (self-report)	"General health and wellbeing, life satisfaction and quality of life","Healthcare utilisation, healthcare costs, satisfaction with child healthcare system"	Overall health status and unmet health needs	Overall health status and unmet health needs
63	Resilience to discrimination stress across ethnic identity stages of development	Romero, Andrea J.; Edwards, Lisa M.; Fryberg, Stephanie A.; Orduna, Michele	2014	Academic Journal	NR	Non-representative	Cross-sectional	Original study	USA	125	Ethnic minority adolescents.	15.53	1.4	13-18	NR	Secondary (12-18)	Male and Female	Urban	Youth reported that they were Mexican descent (74%), Native American descent (9%), or a mix of these backgrounds (17%).	Other,Native American/American Indian/Alaska Native	Native Born ,Parents Born overseas (OS),Born OS/Immigrant	Age, gender, ethnicity, language preference, discrimination stress, ethnic affirmation, ethnic identity stage, depressive symptoms, self-esteem.	NR	Ethnic identity development theory and resilience theory.	Direct (self-report)	Negative mental health,Positive mental health	Depressive symptoms, self-esteem	Depressive symptoms, self-esteem
64	Adolescent Adjustment Problems Mediate the Association Between Racial Discrimination and School Connectedness	Fernandez, A.; Loukas, A.; Golaszewski, N. M.; Batanova, M.; Pasch, K. E.	2019	Academic Journal	NR	Non-representative	Cross-sectional	Original study	USA	192	Hispanic middle school students	12.1	0.95	11-15	NR	Primary (6-11),Secondary (12-18)	Male and Female	Urban	Hispanic	Latin American/Hispanic/Latinx	Not reported	Age, gender, perceived racial discrimination, School connectedness, Depressive symptoms, Conduct problems	Racial discrimination can be conceptualized as the unfair treatment of an individual based on their race.	Frameworks by: Cross T, Bazron B, Dennis K, Isaacs M. Towards a Culturally Competent System of Care, Vol. 1. Washington, DC: Georgetown University Child Development Center; 1989 Robins KN, Lindsey RB, Lindsey D, Terrel R. Culturally Proficiency: Tools for School Leaders. Culturally Proficient Instruction. 2nd ed. Thousand Oaks, CA: Corwin Press; 2005.	Direct (self-report)	Positive mental health	School connectedness	School connectedness
65	An idiographic and nomothetic approach to the study of Mexican-origin adolescent mothers' socio-cultural stressors and adjustment	Zeiders, K. H.; Umana-Taylor, A. J.; Updegraff, K. A.; Jahromi, L. B.	2015	Academic Journal	NR	Non-representative	Longitudinal	Data for the current study came from five waves of a larger longitudinal project of 204 Mexican-origin adolescent mothers and their mother figures (Umaña-Taylor et al. 2013).	USA	184	Mexican-origin adolescent females	Wave 1 = 16.80 Waves 2-5 = NR	Wave 1 = 1.00 Waves 2-5 = NR	NR	At Wave 1 (W1), participants were unmarried, between the ages of 15 and 18 years old (Mage=16.80, SD=1.00), and in their third trimester of pregnancy (Mweeks=31.0, SD=4.52). Adolescents were re-interviewed yearly for the next 4 years. At W2, W3, W4, and W5, 96, 85, 84, and 85 % of the original adolescent sample was re-interviewed, respectively.	Secondary (12-18),Post-school (19-24)	Female only	Metropolitan	Mexican-origin	Other	Not reported	Acculturative stressors, ethnic discrimination, depressive symptoms, risk-taking behaviors, economic hardship. time, age, adolescent nativity	NR	Guided by frameworks positing the importance of understanding the role of socio-cultural stressors in the lives of ethnic/racial minority youth (e.g., García Coll et al. 1996),	Direct (self-report)	Negative mental health, health behaviours and sleep	Depressive symptoms, risk-taking behaviors	Depressive symptoms, risk-taking behaviors
66	Impostor phenomenon and mental health: The influence of racial discrimination and gender	Bernard, D. L.; Lige, Q. M.; Willis, H. A.; Sosoo, E. E.; Neblett, E. W.	2017	Academic Journal	2013	Non-representative	Longitudinal	From an established dataset. "This study is based on data from an ongoing longitudinal research project on African American health and life experiences (HeELS)"	USA	157	The sample was comprised of 157 students; 107 females (68.2%) and 50 males (31.8%):Cohort 1 (N 84; 53.5%) with an average age of 19.12 years (SD 0.45; age range 18 –21), and Cohort 2 (N 73; 46.50%), with an average age of 18.07 (SD 0.25; age range 18 –19) at Wave 1. Cohort 1 consisted of 57 females (67.9%) and 27 males (32.1%), whereas Cohort 2 consisted of 50 females (68.5%) and 23 males (31.5%). Sample attrition was 12.1% across both waves, and 8.70% (N 12) of participants in the analytic sample (i.e., who completed both waves of the study) had missing data.	Cohort 1: 19.12 years, Cohort 2: 18.07 years	Cohort 1: SD 0.45; Cohort 2 SD 0.25.	Cohort 1: range 18 –21), and Cohort 2 range 18 –19.	NR	Secondary (12-18),Post-school (19-24)	Male and Female	Metropolitan	African American	African American/Black	Native Born	Imposter phenomenon, racial discrimination, mental health functioning, gender, SES.	"Racial discrimination— defined as personal and degrading actions experienced by minorities on the basis of race"	Integrative Model	Direct (self-report)	Negative mental health	Depression, anxiety, interpersonal sensitivity	Depression, anxiety, interpersonal sensitivity
67	Time-varying associations of racial discrimination and adjustment among Chinese-heritage adolescents in the United States and Canada	Juang, L. P.; Shen, Y.; Costigan, C. L.; Hou, Y.	2018	Academic Journal	2001	Other/Not reported	Longitudinal	Original study	USA and Canada	498	For the first data set, adolescents were recruited from two high schools. For the second data set, adolescents were recruited with their parents into a larger study of family adaptation following immigration. The majority (67%) of families were recruited randomly through a survey research center that contacted individuals with Chinese surnames in two cities in British Columbia. The remaining families (33%) were primarily re- ferred from families who had already participated.	15.3	0.77	13-19	NR	Secondary (12-18),Post-school (19-24)	Male and Female	Urban	Chinese-American & Chinese-Canadian	"East Asian (e.g., Chinese, Korean, Japanese)"	Not reported	Age, gender, nativity, geographical region, parents’ highest levels of educational attainment	"Racial discrimination is harmful. It is defined as unfair, differential treatment based on one’s race."	NR	Direct (self-report)	Negative mental health,Positive mental health	Depressive symptoms, self-esteem	Depressive symptoms, self-esteem
68	Smoking and exposure to racial insults among multiethnic youth in Jujuy, Argentina	Alderete, Ethel; Monteban, Madalena; Gregorich, Steve; Kaplan, Celia P.; Mejia, Raul; Perez-Stable, Eliseo J.	2012	Academic Journal	2004-2006	Other/Not reported	Longitudinal	Global Youth Tobacco Survey Collaborative Group (2002) Tobacco use among youth: a cross country comparison. Tob Control 11(3):252–270.	Argentina	3122	Middle school students of Indigenous populations of the mountain areas (Andean) and of the lowland forests (Amazonian), Europeans predominantly of Spanish background, and individuals of mixed Indigenous-European origin. 2004 N = 3122; 2005 N = 2955; 2006 N = 2787.	NR	NR	13-17	NR	Secondary (12-18)	Male and Female	Rural,Urban,Metropolitan	Indigenous populations of the mountain areas (Andean) and of the lowland forests (Amazonian), Europeans predominantly of Spanish background, and individuals of mixed Indigenous-European origin.	Indigenous Populations,"European - Northern/Western/Eastern (e.g., French, Polish, Swedish) "	Native Born	Sex, DOB, age, religion, geographical location of school, low SES, race/ethnicity, indigenous language in family, 2-parent household, perceived discrimination, smoking behaviour/practice, Positive expectations for the future, respect for parents, parental support, concern for family, social concern, identification with conforming role model, identification with defiant role model, concern for body image, religiosity, depressive symptoms, thrill seeking orientation.	Definitions of racism refer to an organized system that assigns hierarchical status to specific groups and uses this ranking to preferentially allocate societal goods and resources to those who are regarded as inherently superior.	NR	Direct (self-report)	Health behaviours and sleep	Cigarette smoking	Cigarette smoking
69	Trajectories of perceived discrimination from adolescence to emerging adulthood and substance use among Hispanic youth in Los Angeles	Unger, J. B.; Soto, D. W.; Baezconde-Garbanati, L.	2016	Academic Journal	2005-2014	Non-representative	Longitudinal	Data were drawn from the Project RED , which is a longitudinal study of acculturation patterns and substance use among Hispanic adolescents in Southern California.	USA	2722	Hispanic students attending seven predominantly Hispanic high schools in the Los Angeles area	NR	NR	14-23	From 9th grade through emerging adulthood	Post-school (19-24)	Male and Female	Metropolitan	Hispanic/Latino	Latin American/Hispanic/Latinx	Not reported	U.S. acculturation and Hispanic acculturation, ethnic identity development, and depressive symptoms	Discrimination is differential treatment based on a person’s membership in a minority or lower-status group.	NR	Direct (self-report)	Health behaviours and sleep	Past-month use of cigarettes, alcohol, marijuana, and hard drugs	Past-month use of substance
70	Why now? Examining antecedents for substance use initiation among African American adolescents	Zapolski, T. C. B.; Yu, T.; Brody, G. H.; Banks, D. E.; Barton, A. W.	2020	Academic Journal	2002-2012	Non-representative	Longitudinal	The sample for the current study was taken from a longitudinal study of rural African American families that began in 2002 when youth were 11 years of age.	USA	667	Rural African American families	NR	NR	11-21	NR	Primary (6-11),Secondary (12-18),Post-school (19-24)	Male and Female	Rural	African American	African American/Black	Not reported	Substance use initiation, family SES risk index, Social risk index, Attitudinal risk index, Intrapersonal risk index, Racial discrimination	NR	NR	Direct (self-report),Proxy (parent-report)	Health behaviours and sleep	Substance use initiation (alcohol, marijuana, and cigarette initiation)	Substance use initiation
71	Racial microaggressions and daily well-being among Asian Americans	Ong, A. D.; Burrow, A. L.; Fuller-Rowell, T. E.; Ja, N. M.; Sue, D. W.	2013	Academic Journal	NR	Non-representative	Longitudinal	Original study	USA	152	Asian American college freshmen	18.14 years	0.55 years	16 –20 years	NR	Secondary (12-18),Post-school (19-24)	Male and Female	Other	Asian Americans. Participants included 89 (58.5%) Chinese Americans, 20 (13.2%) Asian Indians, 12 (7.9%) Taiwanese, 9 Koreans (5.95%), 8 (5.3%) Vietnamese, 6 (3.9%) Filipinos, 5 (3.3%) Japanese, and 3 (1.9%) “other Asians” (e.g., Cambodian, Hmong, Malaysian).	Other	Native Born ,Born OS/Immigrant	Racial micro-aggressions, somatic symptoms, positive affect and negative affect, neuroticism.	NR	NR	Direct (self-report)	Negative mental health,Physical health,Positive mental health	Somatic symptoms, positive affect and negative affect, neuroticism	Somatic symptoms, positive affect and negative affect, neuroticism
72	The lagged effects of racial discrimination on depressive symptomology and interactions with racial identity	Hoggard, Lori S.; Byrd, Christy M.; Sellers, Robert M.	2015	Academic Journal	NR	Non-representative	Longitudinal	The present study aims to build upon and expand previous research (Burrow & Ong, 2010; Ong et al., 2013; Seaton & Douglass, 2014)	USA	225	African Americans college students from three US universities	20.65	0.64	18-23	NR	Secondary (12-18),Post-school (19-24)	Male and Female	Not reported	NR	African American/Black	Native Born	Depressive symptoms, racial or non-racial event, gender, age, cohort, year in school, and institution type, SEC, racial identity, self-esteem, depressive symptomatology.	NR	NR	Direct (self-report)	Negative mental health	Depressive symptomatology	Depressive symptomatology
73	What types of racial messages protect Asian American adolescents from discrimination? A latent interaction model	Atkin, A. L.; Yoo, H. C.; Yeh, C. J.	2019	Academic Journal	NR	Non-representative	Cross-sectional	The participants in this study were recruited from a predominantly Asian American high school (76%) located in a major city on the West Coast.	USA	187	High school students	16.65	NR	NR	NR	Secondary (12-18)	Male and Female	Not reported	Asian-American. Most participants were United States born (70%), and the ethnic groups represented included Chinese (n = 149), multiethnic (n = 14), multiracial (n = 7), Filipino (n= 6), Vietnamese (n = 6), Asian Indian (n = 4), and Thai (n = 1).	"East Asian (e.g., Chinese, Korean, Japanese)","Southeast Asian (e.g., Vietnamese, Thai, Filipino)","South Asian (e.g., Indian, Pakistani, Bangladeshi, Nepali)"	Native Born ,Born OS/Immigrant	Subtle racism, blatant racism, Cultural socialization-pluralism, preparation for bias, promotion of mistrust, general distress, somatic distress, performance difficulty, gender, age, household income, mother's education level, fathers education level.	NR	NR	Direct (self-report)	Negative mental health	Psychological distress	Psychological distress
74	Acculturation and School Adjustment of Early-Adolescent Immigrant Boys and Girls in Germany: Conditions in School, Family, and Ethnic Group	Schachner, Maja K.; Van de Vijver, Fons J. R.; Noack, Peter	2018	Academic Journal	NR	Non-representative	Cross-sectional	This study formed part of a larger survey on acculturation and interethnic relations in multi-ethnic schools.	Germay	902	2nd year secondary school students	11.59	0.70	NR	NR	Primary (6-11),Secondary (12-18)	Male and Female	Not reported	The largest group came from Turkey (36%), followed by Italy (8%); Croatia, Greece, and Kosovo (all 5%); Russia and Bosnia (both 4%); Poland (3%); and Kazakhstan, Iraq, Iran, Portugal, Romania, and Serbia (all 2%). The remaining countries made up 1% or less.	"European (Not specified southern, northern, eastern, or western)","European - Northern/Western/Eastern (e.g., French, Polish, Swedish) ","European - Southern (e.g., Greek, Italian)"	Native Born ,Born OS/Immigrant,Immigrant Parents,Parents Born overseas (OS)	Equal treatment by fellow students, Equal treatment by teachers, support for contact by fellow students, support for cooperation by fellow students, support for contact and cooperation by teachers, interest in ethnic background, learning about multicultural topics, learning about intercultural relations, parental school involvement, parental expectation ethnics maintenance, parental expectation mainstream adoption, ethnic group context perceived cultural distance, perceived discrimination, muslim acculturation orientations ETHNIC-Orientation, muslim acculturation orientations ETHNIC-identity, muslim acculturation orientations MAINSTREAM-Orientation, muslim acculturation orientations MAINSTREAM-identity, psychological adjustment WB-Academic self-concept, psychological adjustment WB-social self-concept, psychological adjustment WB-Life satisfaction, psychological adjustment PP-depression, psychological adjustment PP-Physiological stress symptoms, psychological adjustment BP—Disruptive behavior at school, psychological adjustment BP-school-related delinquency, sociocultural adjustment academic achievement, sociocultural adjustment mainstream language competence, sociocultural adjustment mainstream friends.	NR	NR	Direct (self-report)	Negative mental health,"General health and wellbeing, life satisfaction and quality of life"	General psychological well-being, psychological and behavioral problems	General psychological well-being, psychological and behavioral problems
75	African American adolescent substance use: The roles of racial discrimination and peer pressure	Jelsma, E.; Varner, F.	2020	Academic Journal	1993-1997	Other/Not reported	Longitudinal	Maryland Adolescent Development in Context Study (MADICS), a longitudinal study of 1482 adolescents and their families in one Maryland county.	USA	610	African american eighth-grade school students	NR	NR	NR	Outcome was assessed at 11th Grade, exposure was assessed at 8th Grade	Secondary (12-18)	Male and Female	Other	African american	African American/Black	Not reported	Demographics, school-based racial discrimination, peer pressure, substance use, gender.	NR	NR	Direct (self-report)	Health behaviours and sleep	Alcohol and drug use	Alcohol and drug use
76	Asian American mental health: Longitudinal trend and explanatory factors among young Filipino- and Korean Americans	Choi, Y.; Park, M.; Noh, S.; Lee, J. P.; Takeuchi, D.	2020	Academic Journal	2014-2018	Non-representative	Longitudinal	Data for this study are derived from the Midwest Longitudinal Study of Asian American Families (MLSAAF) project.	USA	781	Filipino American and Korean American youth and their parents living in a Midwest metropolitan area.	Wave 1 = 15.27 Wave 2 = 16.71 Wave 3 = 18.06	Wave 1 = 1.88 Wave 2 = 1.87 Wave 3 = 1.87	NR	NR	Secondary (12-18)	Male and Female	Metropolitan	Filipino American and Korean American youth and their parents	"Southeast Asian (e.g., Vietnamese, Thai, Filipino)","East Asian (e.g., Chinese, Korean, Japanese)"	Born OS/Immigrant,Native Born	suicidal ideation, depressive symptoms, parent-child conflict, parent-child bonding, explicit affection, peer relation, peer anti-social behaviours, intergenerational cultural conflict, gendered norms, age, gender, nativity, SES	NR	NR	Direct (self-report)	Negative mental health	Suicidal ideation, depressive symptoms	Suicidal ideation, depressive symptoms
77	Self-reported racial/ethnic discrimination and bronchodilator response in African American youth with asthma	Carlson, S.; Borrell, L. N.; Eng, C.; Nguyen, M.; Thyne, S.; LeNoir, M. A.; Burke-Harris, N.; Burchard, E. G.; Thakur, N.	2017	Academic Journal	2008-2014	Other/Not reported	Case-control	Study of African Americans, Asthma, Genes & Environments (SAGE II) between 2008 and 2014.	USA	576	African American adolescents	Group A = 12.1 Group B = 15.4	Group A = 4.8 Group B = 5.5	18-21	NR	Secondary (12-18),College Students (17-24)	Male and Female	Urban	African American	African American/Black	Not reported	Age, gender, in utero smoke exposure (i.e., maternal smoking during pregnancy), socioeconomic status, body mass index (BMI), early life exposure to daycare, and African ancestry, TNF-alpha status, education level, asthma control, controller medication use, % bronchodilator response.	NR	NR	Direct (self-report),Other	Physical health	Bronchodilator response	Bronchodilator response
78	Socio-ecological correlates of mental health among ethnic minorities in areas of political conflict: a study of Druze adolescents in Israel	Scrimin, S.; Moscardino, U.; Natour, M.	2014	Academic Journal	2010	Non-representative	Cross-sectional	Original study	Israel	167	Youths aged between 15–17 years, attending grades 8 and 9 in High School in Dalyat El Carmel and Usfya high schools.	15.8	2.7	15-17	NR	Secondary (12-18)	Male and Female	Regional	The study was conducted in Dalyat-el-Carmel and Usfya, two Druze communities near Haifa in the northern region of Israel. All students were Druze except for 3 Christians and 5 Muslims, who were not included in the analyses.	"Middle Eastern (e.g., Lebanese, Iraqi, Turkish)"	Native Born	Post-traumatic stress reactions, depression, anxiety, somatization, emotional and behavioral difficulties, stressors, gender, age, mother and father’s years of education, SES, place of residence and school, family functioning, social support, ethnic identity.	NR	NR	Direct (self-report)	Negative mental health	Posttraumatic stress disorder symptoms, psychological distress, and emotional and behavioral problems	Posttraumatic stress disorder symptoms, psychological distress, and emotional and behavioral problems
79	Striatal response during reward anticipation: Considering the role of substance use and ethnic discrimination in Mexican-origin adolescents	Lee, Clinton Cartou	2017	Dissertation/Thesis	2006-2015	Representative	Longitudinal	Neuroimaging sub-study of the California Families Project (CFP).	USA	90	Mexican-origin adolescents	16.28	0.48	15-17	NR	Secondary (12-18)	Male and Female	Urban	Mexican	Other	Born OS/Immigrant	Substance use, reward processing task, cognitive function, SES.	NR	NR	Direct (self-report),Proxy (parent-report)	Physical health	Behavioral and neural responses to rewards using MRI	Behavioral and neural responses to rewards using MRI
80	Supportive parenting as a moderator of perceived ethnic/racial discrimination's associations with psychological and academic adjustment: A comparison between Mexican-origin females in early and middle adolescence	Kam, Jennifer A.; Bamaca-Colbert, Mayra Y.	2013	Academic Journal	NR	Non-representative	Cross-sectional	Data for this study come from a larger project that obtained self-reported cross-sectional data from Mexican-origin mother–daughter dyads.	USA	338	Mexican-origin females were in 7th (early adolescence) or 10th grade (middle adolescence) and came from four middle schools and six high schools in a U.S. Southwestern metropolitan area.	7th grade = 12.27 10th grade = 15.21	7th grade = 0.48 10th grade = 0.46	7th grade = 11-14_x000D_ 10th grade = 14-17	NR	Secondary (12-18)	Female only	Metropolitan	Mexican	Other	Native Born ,Born OS/Immigrant	Ethnic/racial discrimination, self-esteem, depressive symptoms, academic motivation, and supportive parenting, nativity, adolescent females’ perceived wealth of families in their neighborhood, and perceived family wealth, language that adolescents primarily spoke at home, parents’ highest educational level.	NR	NR	Direct (self-report)	Negative mental health,Positive mental health	Self-esteem, depressive symptoms	Self-esteem, depressive symptoms
81	Virtual Environments, Online Racial Discrimination, and Adjustment among a Diverse, School-Based Sample of Adolescents	Tynes, B. M.; Rose, C. A.; Hiss, S.; Umana-Taylor, A. J.; Mitchell, K.; Williams, D.	2016	Academic Journal	NR	Other/Not reported	Longitudinal	Original study	USA	627	sixth through twelfth graders in K-8, middle and high schools.	14.42	1.98	10-18	NR	Secondary (12-18),Primary (6-11)	Male and Female	Not reported	The racial makeup of the sample, according to self-report, consisted of 53.7% Black or African American (n = 337), 37.2% Hispanic or Latino (n = 233), and 9.1% Asian or Asian American (n = 57).	African American/Black,Other,Latin American/Hispanic/Latinx	Native Born	Depression, anxiety, rule breaking, gender, grade. ethnicity, time online, peer discrimination, adult discrimination, online discrimination.	NR	NR	Direct (self-report)	Negative mental health	Depressive symptoms, anxiety, externalising behaviours	Depressive symptoms, anxiety, externalising behaviours
82	Weight- and race-based bullying: health associations among urban adolescents	Rosenthal, L.; Earnshaw, V. A.; Carroll-Scott, A.; Henderson, K. E.; Peters, S. M.; McCaslin, C.; Ickovics, J. R.	2015	Academic Journal	2009	Other/Not reported	Longitudinal	Original study	USA	644	In 2009 (Wave 1), students in the 5th and 6th grades from 12 public schools were invited to participate in a study involving being surveyed and having physical measures taken. Two years later (Wave 2), these same students now in 7th and 8th grades were invited to participate in a follow-up study that again involved being surveyed and having physical measures taken.	10.89	0.73	NR	NR	Primary (6-11)	Male and Female	Not reported	38.8% black, 46.4% latino, other not reported.	African American/Black,Latin American/Hispanic/Latinx	Not reported	Weight- and race-based bullying, systolic and diastolic blood pressures, BMI, overall self-rated health.	NR	NR	Direct (self-report)	"General health and wellbeing, life satisfaction and quality of life"	Overall self-rated health	Overall self-rated health
83	When Discrimination Hurts: The Longitudinal Impact of Increases in Peer Discrimination on Anxiety and Depressive Symptoms in Mexican-origin Youth	Stein, G. L.; Castro-Schilo, L.; Cavanaugh, A. M.; Mejia, Y.; Christophe, N. K.; Robins, R.	2019	Academic Journal	2006-2015	Representative	Longitudinal	The current article used data from the California Families Project (CFP),.	USA	674	Children were drawn at random from rosters of students from the Sacramento and Woodland, CA, school districts (83 different elementary schools).	Wave 1 = 10.86 Wave 8 = 17.73	Wave 1 SD =0.50 Wave 8 SD = 0.52	NR	NR	Primary (6-11),Secondary (12-18)	Male and Female	Other	32–36% Hispanic, 18–21% White, 18–21% Asian, 18–21% African American, 5–9% other.	African American/Black,Other,"Anglo-Celtic/White (e.g., British, Scottish, Irish, English)",Latin American/Hispanic/Latinx,"South Asian (e.g., Indian, Pakistani, Bangladeshi, Nepali)","East Asian (e.g., Chinese, Korean, Japanese)","Southeast Asian (e.g., Vietnamese, Thai, Filipino)"	Native Born ,Parents Born overseas (OS),Immigrant Parents,Born OS/Immigrant	Education, income, and youth nativity (born in Mexico or born in the US) as control variables for the key outcomes of anxiety and depression.	NR	NR	Direct (self-report)	Negative mental health	Anxiety and Depressive Symptoms	Anxiety and depressive Symptoms
84	Worry about racial discrimination: A missing piece of the puzzle of Black-White disparities in preterm birth?	Braveman, P.; Heck, K.; Egerter, S.; Dominguez, T. P.; Rinki, C.; Marchi, K. S.; Curtis, M.	2017	Academic Journal	2011-2014	Representative	Cross-sectional	These analyses used data from the California Maternal and Infant Health Assessment (MIHA) for the years 2011–2014.	USA	484	From the 27,626 MIHA participants during 2011–2014, this study selected 2,201 Black and 8,122 White non-Latino women with singleton births. 10.6% of 2201 black women were in the 15-19 category (calc to be N=233). 3.1% of 8122 white women were in the 15-19 category (calc to be N=484)	NR	NR	15-19	NR	Secondary (12-18),Post-school (19-24)	Female only	Not reported	African American and white non-Hispanic.	African American/Black,"Anglo-Celtic/White (e.g., British, Scottish, Irish, English)"	Native Born	Pre-term birth and either chronic worry about racial discrimination or racial group	NR	NR	Direct (self-report)	Pregnancy and birth outcomes	Preterm birth	Preterm birth
85	Race-related stressors and resources for resilience: Associations with emotional health, conduct problems, and academic investment among African American early adolescents.	Austin, J. L., Jeffries, E. F., Winston III, W., & Brady, S. S.	2022	Academic Journal	NR	Non-representative	Cross-sectional	The present research is a secondary analysis of data collected as part of a community-engaged project within an urban community in the midwestern United States.	USA	96	African American boys aged 8 to 14 years from the coalition’s partnering K-8 school	11.6	NR	8-14	NR	Primary (6-11),Secondary (12-18)	Male and Female	Not reported	54% African American or Black, 14% Asian, 4% Hispanic, 3% White, 1% American Indian, 20% two or more races, 4% unknown	African American/Black,"Anglo-Celtic/White (e.g., British, Scottish, Irish, English)",Native American/American Indian/Alaska Native,"South Asian (e.g., Indian, Pakistani, Bangladeshi, Nepali)","Southeast Asian (e.g., Vietnamese, Thai, Filipino)",Other	Native Born	Experience of Being an Ethnic Minority, Racial-Ethnic Connectedness, Embedded Achievement, Awareness of Racism, Emotional and Conduct Problems, Academic Investment	NR	NR	Direct (self-report)	Negative mental health	Emotional and Conduct Problems	Emotional and Conduct Problems
86	Structural racism, socio-economic marginalization, and infant mortality.	Bishop-Royse, J., Lange-Maia, B., Murray, L., Shah, R. C., & DeMaio, F.	2021	Academic Journal	2012-2016	Representative	Cross-sectional	This is a community-level ecological study. The 77 community areas in Chicago are used by the City of Chicago for statistical and planning purposes. This study uses publicly available data from the 2016 American Community Survey	USA	0	Not specifically reported. Only infant mortality rates (IMRs) are reported	NR	NR	NR	NR	Infants (0-2)	Male and Female	Urban	Not specifically reported.	Other	Not reported	Income, race, income+race, hardship index, late/inadequate prenatal care, % single-parent households.	NR	NR	Systemic	Pregnancy and birth outcomes	Infant mortality rates	Infant mortality rates
87	Association between racial/ethnic discrimination and pubertal development in early adolescence	Argabright, S. T., Moore, T. M., Visoki, E., DiDomenico, G. E., Taylor, J. H., & Barzilay, R.	2022	Academic Journal	NR	Other/Not reported	Longitudinal	We included data from the 1-year follow-up assessment of the ABCD Study® (data release 3.0; https://abcdstudy.org/; N = 11,235, mean age 10.9 years, 52.3% male, 20.2% Black)	USA	11235	Early adolescent boys and girls (ages 10–11)	10.9	NR	10-11	NR	Primary (6-11),Secondary (12-18)	Male and Female	Not reported	20.5% Black participants, others were described as "non-black"	African American/Black,"Anglo-Celtic/White (e.g., British, Scottish, Irish, English)",Latin American/Hispanic/Latinx	Not reported	Age, race (White, Black, Other), Hispanic ethnicity, BMI, and dietary habits, We further assessed the specificity of the asso_x0002_ciation between racial/ethnic discrimination and pubertal development by covarying for (i) other discrimination types (towards non-US born individuals; sexual orientation-based; weight-based [Model 2]); (ii) other, non-discrimination environmental factors (parent education, household income, family poverty, negative life events [Model 3]); and (iii) psychopathology (externalizing and internalizing disorders, psychosis spectrum [Model 4])	NR	NR	Direct (self-report)	Physical health	Pubertal development	Pubertal development
88	The association between racial discrimination and suicidality among African-American adolescents and young adults	Arshanapally, Suraj; Werner, Kimberly B.; Sartor, Carolyn E.; Bucholz, Kathleen K.	2018	Academic Journal	2003-2009	Non-representative	Cross-sectional	Original study	USA	803	African-American adolescents and young adults	17.9	NR	13-32	Median age of 17	Secondary (12-18)	Male and Female	Not reported	African-American	African American/Black	Native Born	Racial discrimination, suicidality, offspring age, gender, and mother’s education, household income, major depressive disorder, childhood sexual abuse history, and childhood physical abuse history, substance use.	Racial discrimination, derived from an early version of the Experience of Discrimination scale (Krieger et al., 2005), was assessed with the question: “Have you ever experienced racial discrimination (that is, because of your race or color, been prevented from doing something, or been hassled or made to feel inferior in any of the following situations)?”	NR	Direct (self-report)	Negative mental health	Suicidality (ideation, plan, or attempt)	Suicidality (ideation, plan, or attempt)
89	Pathways linking ethnic discrimination and drug-using peer affiliation to underage drinking status among Mexican-origin adolescents.	Song, J., Ip, K. I., Yan, J., Lui, P. P., Kamata, A., & Kim, S. Y.	2021	Academic Journal	2012-2020	Other/Not reported	Longitudinal	Original	USA	602	Participants were 602 Mexican-origin adolescents who were under the age of 21 during the study period. These adolescents were recruited from a metropolitan city in central Texas.	Wave 1 = 12.92; Wave 2 = 13.22; Wave 3 = 17.08.	Wave 1 = 0.91; Wave 2 = 0.95; Wave 3 = 1.08	NR	NR	Primary (6-11),Secondary (12-18)	Male and Female	Metropolitan	Mexican	Other	Immigrant Parents	Age, gender, nativity (i.e., whether born in the U.S. or Mexico), and the average annual household income reported by father and mother separately.	Racial/ethnic discrimination, defined as the differential treatment of individuals due to their race or ethnicity.	NR	Direct (self-report)	Health behaviours and sleep	Underage drinking status	Underage drinking status
90	Risk and resilience among Asian American youth: Ramifications of discrimination and low authenticity in self-presentations.	Luthar, S. S., Ebbert, A. M., & Kumar, N. L.	2021	Academic Journal	2019	Other/Not reported	Cross-sectional	Data in this study were collected in 2019 from six high achieving private schools, with two schools each from three regions of the United States: the West, South, and Northeast. All schools were K–12, and data presented here were on students in Grades 9–12.	USA	2041	Asian American students in Grades 9-12.	NR	NR	NR	Grade 9 to 12 students	Secondary (12-18)	Male and Female	Regional	Asian-American, Caucasian	Other,"Anglo-Celtic/White (e.g., British, Scottish, Irish, English)"	Not reported	Ethnicity, gender, region	NR	NR	Direct (self-report)	Negative mental health	Internalizing and externalizing symptoms and feelings of isolation at school	Internalizing and externalizing symptoms and feelings of isolation at school
91	African American adolescents speak: Mixed-methods research on the meaning of racial identity in the relation between race-related stress and depressive symptoms	Mulser, Rosa Maria	2012	Dissertation/Thesis	2010	Non-representative	Cross-sectional	Participants for the current study were part of a larger project, “Young Voices,” which examined the daily experiences of adolescents from an urban community to determine what specific factors contribute to their successes and challenges.	USA	146	African American high school students	15.68	NR	13-19	8th Grade to 12th Grade	Secondary (12-18)	Male and Female	Urban	African American	African American/Black	Not reported	Age of participant, gender of participant, and type of school	NR	Phenomenological Variant of Ecological Systems Theory	Direct (self-report)	Negative mental health	Depressive symptoms	Depressive symptoms
92	Towards a multidimensional model of adaptation for African American adolescents exposed to racial discrimination	Cunningham, Jamila A.	2013	Dissertation/Thesis	NR	Non-representative	Cross-sectional	Original study	USA	151	African American students in the ninth through twelfth grade from high schools and youth community groups	16.26	1.33	14-18	NR	Secondary (12-18)	Male and Female	Urban	African American	African American/Black	Native Born	Depression, anxiety, anger, life satisfaction, location, gender, grade, racial discrimination, racial identity, socialisation, communalism, harmony, spirituality, emotional debriefing.	NR	Primary socialization theory,	Direct (self-report)	Negative mental health,"General health and wellbeing, life satisfaction and quality of life"	Internalizing symptoms, externalizing symptoms and perceived life satisfaction	Internalizing symptoms, externalizing symptoms and perceived life satisfaction
93	Religiosity and Coping: Racial Stigma and Psychological Well-Being among African American Girls	Butler-Barnes, S. T.; Martin, P. P.; Hope, E. C.; Copeland-Linder, N.; Lawrence Scott, M.	2018	Academic Journal	NR	Non-representative	Cross-sectional	Original study	USA	117	African-American schoolgirls	15	1.75	NR	NR	Secondary (12-18)	Female only	Not reported	African American	African American/Black	Native Born	Age, parental income, mutual psychological development questionnaire (church attendance), subjective stigmatization, psychological well-being.	NR	Risk and resilience framework in understanding adolescents’ strength-based assets (Fergus and Zimmerman 2005).	Direct (self-report)	Positive mental health	Psychological well-being	Psychological well-being
94	Social determinants of racial and ethnic disparities in perinatal morbidity: "Social origins of perinatal health study"	Salinas-Miranda, Abraham Antonio	2014	Dissertation/Thesis	2011-2013	Non-representative	Cross-sectional	Original study	USA	181	N, Hispanics=72; N, non-Hispanic blacks=61; and N, non-Hispanic whites = 48.	Hispanic or latina = 25.85 Non-hispanic black = 24.13 Non-hispanic white = 24.13	NR	NR	NR	Infants (0-2)	Female only	Urban		"Anglo-Celtic/White (e.g., British, Scottish, Irish, English)",Latin American/Hispanic/Latinx		Gestational age, birth weight, and healthy start infant risk screen score, early life adversity, social position, maternal health-related quality of life, maternal stress, racism and discrimination, lack of social support, father involvement during pregnancy, intimate partner violence, and adverse maternal behaviors.	Racism is defined as racially (or ethnically) motivated interpersonal and institutional discrimination (Krieger, 2000).	Social determinants of perinatal health	Direct (self-report)	Pregnancy and birth outcomes	Gestational age, birth weight, and healthy start infant risk screen score	Gestational age, birth weight, and healthy start infant risk screen score
95	Associations between adolescents' perceived discrimination and prosocial tendencies: the mediating role of Mexican American values	Brittian, A. S.; O'Donnell, M.; Knight, G. P.; Carlo, G.; Umana-Taylor, A. J.; Roosa, M. W.	2013	Academic Journal	NR	Non-representative	Longitudinal	Original study	USA	749	5th, 7th, and 10th grade students. Adolescents.	10.4	NR	NR	5th, 7th, and 10th grade students	Primary (6-11),Secondary (12-18)	Male and Female	Not reported	Mexican-American	Other	Parents Born overseas (OS),Born OS/Immigrant	Perceived discrimination, Mexican-American cultural values, prosocial tendencies.	NR	social exclusion theory	Direct (self-report)	Positive mental health	Prosocial tendencies	Prosocial tendencies
96	Why and when is ethnic harassment a risk for immigrant adolescents' school adjustment? understanding the processes and conditions	Bayram Ozdemir, S.; Stattin, H.	2014	Academic Journal	NR	Non-representative	Longitudinal	Original study.	Sweden	330	The study was conducted in a medium-size town in central Sweden, where seven public schools were selected from different neighbourhoods. The sample for the current study comprised the first- and second- generation immigrant youth with data on ethnic harassment.	14.07	0.9	12-17	NR	Secondary (12-18)	Male and Female	Other	NR	Other	Immigrant Parents,Parents Born overseas (OS),Newly arrived Migrants	Ethnic harassment, depression, self-esteem, school satisfaction, cutting class, perceived academic failure.	NR	Social Identity Theory	Direct (self-report)	Positive mental health	School satisfaction	School satisfaction
97	Testing invariance of ethnic-racial discrimination and identity measures for adolescents across ethnic-racial groups and contexts	Sladek, M. R.; Umana-Taylor, A. J.; McDermott, E. R.; Rivas-Drake, D.; Martinez-Fuentes, S.	2020	Academic Journal	NR	Non-representative	Cross-sectional	Data for the current study come from a larger project focused on the role of adolescents’ peer networks in ERI development.	USA	3191	Native American, Asian American, Black American, Latinx American, and White American students, 9th through 12th grade students in two high schools located in a large metropolitan area of the Southwestern United States and a midsized metropolitan area of the Midwestern United States, respectively.	NR	NR	NR	Grade 9 to 12 students	Secondary (12-18)	Male and Female	Metropolitan	Native American, Asian American, Black American, Latinx American, and White American	African American/Black,Latin American/Hispanic/Latinx,"Anglo-Celtic/White (e.g., British, Scottish, Irish, English)",Other	Not reported	Ethnic-racial discrimination, ethnic-racial identity exploration, resolution, and affirmation, ethnic-racial centrality and public regard, Multigroup Ethnic Identity Measure, depressive symptoms, self-esteem.	NR	Social identity theory, psychosocial developmental theory, developmental identity theory, ethnic-racial identity theory.	Direct (self-report)	Negative mental health	Depressive symptoms	Depressive symptoms
98	What Is it About Perceived Discrimination That Can Lead Immigrant Adolescents to Alcohol Use and Delinquency? The Mediating Role of Feelings of Alienation	Walsh, S. D.; Kolobov, T.; Simanovskaya, O.	2019	Academic Journal	NR	Non-representative	Longitudinal	Original study	Israel	146	The current study takes place in Israel and examines two groups of immigrant adolescents, from Ethiopia and the Former Soviet Union (FSU) in Israel.	17.5	1.5	NR	NR	Secondary (12-18)	Male and Female	Not reported	Ethiopia, Soviet Union, Israel.	"Northern African (e.g., Egyptian, Sudanese, Moroccan)",Other	Parents Born overseas (OS),Refugees,Newly arrived Migrants,Born OS/Immigrant,Immigrant Parents	Perceived discrimination, alcohol use, delinquency, emotional alienation, gender, national origin.	NR	Strain theory	Direct (self-report)	Health behaviours and sleep	Alcohol use, delinquent behaviors	Alcohol use, delinquent behaviors
99	What can parents do? Examining the role of parental support on the negative relationship among racial discrimination, depression, and drug use among African American youth	Zapolski, Tamika C.; Fisher, Sycarah; Hsu, Wei-Wen; Barnes, Jessica	2016	Academic Journal	NR	Non-representative	Cross-sectional	Original study	USA	1521	Participants were 1,521 African American youth between 4th and 12th grade.	NR	NR	NR	Grade 4 to 12 students	Primary (6-11),Secondary (12-18)	Male and Female	Other	NR	Other	Not reported	Gender, age, drug use, racial discrimination, depressive symptomatology, parental support.	NR	Stress-buffering framework	Direct (self-report)	Negative mental health,Health behaviours and sleep	Depression symptoms, and drug use	Depression symptoms, and drug use
100	Examining parental permissiveness toward drinking and perceived ethnic discrimination as risk factors for drinking outcomes among Latinx college students.	Waldron, K. A., Turrisi, R. J., Mallett, K. A., & Romano, E.	2021	Academic Journal	NR	Non-representative	Longitudinal	Underage students were recruited as part of a larger parent study examining college student drinking and parental communication.	USA	245	Latinx first-year freshman	NR	NR	19-20	NR	Post-school (19-24)	Male and Female	Not reported	Latin X	Latin American/Hispanic/Latinx	Not reported	Permissive parenting towards drinking, perceived ethnic discrimination, typical weekly drinking, peak blood alcohol content, Alcohol-Related consequences.	NR	The minority stress model	Direct (self-report)	Health behaviours and sleep,Biological markers	Typical weekly drinking, peak blood alcohol content, Alcohol-Related consequences.	Typical weekly drinking, peak blood alcohol content, Alcohol-Related consequences.
101	The association between racial and socioeconomic discrimination and two stages of alcohol use in blacks	Haeny, A. M.; Sartor, C. E.; Arshanapally, S.; Ahuja, M.; Werner, K. B.; Bucholz, K. K.	2019	Academic Journal	2003-2009	Non-representative	Longitudinal	Participants were drawn from the Missouri Family Study, a high-risk study of alcohol use disorder (AUD)-related conditions	USA	806	Participants were drawn from the Missouri Family Study, a high-risk study of alcohol use disorder (AUD)-related conditions.	Baseline 17.87 Follow up 21.54	Baseline 3.91 Follow up 4.44	NR	NR	Secondary (12-18)	Male and Female	Not reported	A total of 450 Black families and 317 non-Black families participated in the study.	African American/Black,"Anglo-Celtic/White (e.g., British, Scottish, Irish, English)"	Not reported	Offspring discrimination, racial, alcohol use initiation ≤ age 13, alcohol use initiation ≥ age 14, Socioeconomic, Maternal history of problem drinking, Maternal discrimination, racial OR socioeconomic, racial AND socioeconomic, Lifetime psychosocial/psychiatric risk factors, Ever smoke, Cannabis use, Major depressive disorder, Conduct disorder, Childhood physical abuse/harsh punishment or neglect, Childhood sexual abuse.	NR	Transactional Model of Stress and Coping, Minority Stress Models	Direct (self-report)	Health behaviours and sleep	Timing of alcohol initiation and problem drinking	Timing of alcohol initiation and problem drinking
102	The associations among racial discrimination, pubertal timing, neighborhoods, and mental health among US Mexican boys	Seaton, E. K., White, R., Pasco, M. C., & Sheehan, C.	2022	Academic Journal	2004	Representative	Longitudinal	Original study	USA	383	Three waves (5th, 7th, and 10th grades) of a study investigating culture and context among a socioeconomically diverse sample of U.S. Mexican families, Mexican, Mexican-American families.	5th grade =10.3; 7th grade = 12.8; 10th grade = 15.8.	NR	NR	5th, 7th, and 10th grades	Primary (6-11),Secondary (12-18)	Male only	Metropolitan	Mexican	Other	Not reported	Date of birth, nativity (0 = Mexico born; 1 = U.S. born), and weight and height, which was used to calculate BMI. Mothers reported on annual family income and household structure (one-parent vs. two-parent household).	Within the context of racism, racial discrimination is defined as dominant racial group members’ actions that have differential and negative effects on subordinate ethnic–racial groups (Williams et al., 2003).	Weathering hypothesis	Direct (self-report)	Negative mental health,Physical health	Pubertal timing, Internalizing and Externalizing Symptoms	Pubertal timing, Internalizing and Externalizing Symptoms
103	Ethnic Differences in and Childhood Influences on Early Adult Pulse Wave Velocity: The Determinants of Adolescent, Now Young Adult, Social Wellbeing, and Health Longitudinal Study	Cruickshank et. al	2016	Academic Journal	2002-2013	Non-representative	Longitudinal	Data were drawn from Medical Research Council’s Determinants of Adolescent, Now Young Adult, Social Wellbeing and Health (DASH) study	UK	665	107 white British, 98 Indian, 111 Pakistani or Bangladeshi, 132 black African (mainly Nigerian and Ghanaian), 102 black Caribbean, and 115 other ethnicity	NR	NR	21 to 23 years	11 to 13 years at baseline, 14 to 16 years at first follow up	Post-school (19-24)	Male and Female	Urban,Metropolitan	107 white British, 98 Indian, 111 Pakistani or Bangladeshi, 132 black African (mainly Nigerian and Ghanaian), 102 black Caribbean, and 115 other ethnicity	"South Asian (e.g., Indian, Pakistani, Bangladeshi, Nepali)","Anglo-Celtic/White (e.g., British, Scottish, Irish, English)",Other	Native Born	sex, ethnicity, brachial blood pressure, overweight status, and physical measures	NR	A self-administered questionnaire measured other social factors, including health behaviors, racism, and SEC. Reported racism was assessed using standardized questions on unfair treatment on the grounds of race, skin color, country of birth, or religion in various locations (school, street, work, etc).12 In adolescence, SEC was measured through parental employment plus the Family Affluence Scale based on number of cars, computers, holidays, etc.13 In adulthood, SEC was measured through own education and employment.	Direct (self-report)	Physical health, Health behaviours and sleep	Systolic Blood Pressure, Waist:Height Ratio, physical activity, pulse wave velocity and brachial blood pressure	Systolic Blood Pressure, Waist:Height Ratio, physical activity, pulse wave velocity and brachial blood pressure
104	Trajectories of Online Racial Discrimination and Psychological Functioning Among African American and Latino Adolescents	Tynes et al.	2020	Academic Journal	NR	Other/Not reported	Longitudinal	Original Study	USA	526	African American (62.6%) or Latinx (37.4%) at Wave 1. Youth were predominantly U.S. born (99% African American, 92% Latinx), with Latinx participants being primarily of Mexican descent.	14.47	1.99	10–19	NR	Primary (6-11),Secondary (12-18)	Male and Female	Urban	African American and Latinx	African American/Black,Latin American/Hispanic/Latinx	Native Born ,Immigrant Parents	Gender, race/ethnicity	Online racial discrimination (ORD) is a speciﬁc form of racial discrimination that occurs on Internet-based platforms and via text. It includes disparaging remarks, symbols, images, or behaviors that inﬂict harm through the use of computers, cell phones, and other electronic devices (Tynes, Rose, & Williams, 2010).	Bronfenbrenner’s bioecological model and Quintana and McKown’s (2008) integrated model of the inﬂuences of race and racism on the developing child	Direct (self-report),Vicarious	Negative mental health,Positive mental health	Depressive symptoms, self-esteem, anxiety symptoms	Depressive symptoms, self-esteem, anxiety symptoms
105	Racial discrimination and psychological distress among African American adolescents: Investigating the social support deterioration model	Smith et. al	2019	Academic Journal	NR	Non-representative	Longitudinal	the Project on Human Development in Chicago Neighborhoods (PHDCN)	USA	401	African American adolescents	15.26	1.56	9-12	Adolescents (53% female) were on average 15.26 years old (SD = 1.56). The majority of adolescents lived in single-parent households, with an average income of $20,000 to $40,000 the previous tax year.	Primary (6-11),Secondary (12-18)	Male and Female	Urban,Rural,Regional,Metropolitan	African American adolescents	African American/Black	Native Born	Household income, adolescent age, and gender were used as controls	Racial discrimination was assessed from items derived from the discrimination section of the Puerto Rican Adolescent Survey (Earls et al. 2007; Szalacha et al. 2003).	Exposure to and anticipating racial discrimination experiences are a part of African American youth’s lived reality. These experiences are pervasive, chronic, and injurious and require adequate resources to combat the adverse psychological effects they can have on adolescents. African Americans dealing with distressing racial discrimination encounters are more likely cope by seeking help from family members rather than pursuing other helpseeking resources (e.g., mental health professionals	Direct (self-report)	Negative mental health	Psychological distress	Psychological distress
106	Depressive Symptoms in Mexican-Origin Adolescents: Interrelations between School and Family Contexts	Arora et al.	2017	Academic Journal	NA	Representative	Longitudinal	Data came from the Children of Immigrants Longitudinal Study (CILS; Portes and Rumbaut 2012), a study focused on the cultural, educational, and psychosocial adaptation of youth (N = 5262; 51% female) with immigrant parents. To be eligible for the study, youth had to have at least one foreign-born parent and be US born or be born abroad but immigrated to the USA at an early age and be in the 8th or 9th grade (study defined as second-generation immigrants).	USA	755	The current study used the first two waves (here referred to as time 1 or T1 and time 2 or T2) of data from the Mexican-origin subsample (n = 755, 14% of original sample; 51.5% male; 96% from San Diego)	14.20 and 17.84	.87 and .80	NR	Sixty percent of adolescents were born in the USA and had a foreign-born parent. At T1, adolescents averaged 14.20 years (SD = .87) and 97% spoke Spanish. On average, 58.27% (SD = 22.29) of students were eligible for subsidized school lunch. Of the 755 Mexican-origin youth surveyed at T1, 79% (n = 599; M age 17.84, SD = .80) participated in the survey at T2.	Secondary (12-18),Post-school (19-24)	Male and Female	Metropolitan	Mexico and other Latin American countries	Latin American/Hispanic/Latinx	Immigrant Parents,Native Born	subjective economic hardship, mothers’ and fathers’ education levels, acculturation, and enculturation, general and school discrimination	Discrimination, defined as differential treatment based on race that disadvantages a racial group^ (Blank et al. 2004, p. 4), represents a significant risk for Latina/o adolescents (Perez et al. 2008).	Gender differences in depressive symtoms	Direct (self-report)	Negative mental health	Depressive symptoms	Depressive symptoms
107	Differential Effects of Racial Socialization Messages for African American Adolescents: Personal Versus Institutional Racial Discrimination	Saleem et. al	2015	Academic Journal	NR	Other/Not reported	Cross-sectional	Data were drawn from a larger study examining adolescents’ experiences with neighborhood and race-related stressors.	USA	106	African American adolescents in grades 7-12 from an urban metropolitan district in the mideastern region of the United States.	15.41	1.13	NR	7-12 Grade	Secondary (12-18)	Male and Female	Urban,Metropolitan	African American	African American/Black	Not reported	Age, gender, grade, living conditions, parent's education level	Institutional racial discrimination, also referred to as institutional racism, structural discrimination, and systematic discrimination, refers to social and structural policies that limit access to services, property, and opportunities (Jones 1997; Rosenbloom and Way 2004).	NR	Direct (self-report),Institutional	Negative mental health	Depressive symptoms, anger	Depressive symptoms, anger
108	Racial Discrimination and Low Household Education Predict Higher Body Mass Index in African American Youth	Nelson et al.	2018	Academic Journal	NR	Non-representative	Cross-sectional	Data were drawn from the Health & Culture Project, a nutrition and physical activity education program that examined the social, cultural, and psychological predictors of obesity.	USA	198	A subset of 198 African American adolescents (120 girls, 78 boys) from the total of 273 participants, ages 11–18 years, were recruited from middle schools (n = 85), high schools (n = 31), afterschool programs (n = 46), community centers (n = 30), and the general community in Washtenaw County, Michigan (n = 81).	NR	NR	11-19	NR	Secondary (12-18)	Male and Female	Urban,Metropolitan	AFRICAN AMERICAN	African American/Black	Native Born	environmental factors, including household education, community violence exposure, racial discrimination, and cultural identity, and BMI	NR	NR	Direct (self-report)	Physical health	BMI	Body Mass Index
109	Racial discrimination and African American adolescents' adjustment: Gender variation in family and community social support, promotive and protective factors	Cooper et al.	2012	Academic Journal	NR	Non-representative	Cross-sectional	Teen Pregnancy Prevention Program	USA	1942	One thousand nine-hundred forty-two African American adolescents (ages 12–18, M = 15.12; SD = 1.83; 59 % female) from a large Midwestern city participated in this investigation	15.12	1.83	12–18	One thousand nine-hundred forty-two African American adolescents (ages 12–18, M = 15.12; SD = 1.83; 59 % female) from a large Midwestern city participated in this investigation	Secondary (12-18)	Male and Female	Regional	African American youth	African American/Black	Native Born	maternal and neighborhood support, , father and mother support, religious connection and mentor presence,father support and mentor presence	NR	NR	Direct (self-report)	Negative mental health	Greater depressive symptoms	Greater depressive symptoms
110	Perceived Discrimination Associated With Asthma and Related Outcomes in Minority Youth	Thakur et al.	2017	Academic Journal	2006-2014	Non-representative	Case-control	Data were drawn from the Genes-Environment and Admixture in Latino Americans (GALA II) study and the Study of African Americans, Asthma, Genes, and Environments (SAGE II).	USA and Puerto Rico	3587	African American (n =954), Mexican American (n = 1,086), other Latino (n = 522), and Puerto Rican Islander (n = 1,025) youth aged 8 to 21 years from the Genes-Environments and Admixture in Latino Americans study and the Study of African Americans, Asthma, Genes, and Environments.	11.2 to 15.7	3.33 to 6.45	8-21	African American Control: 15.7 (5.85), Case: 13.5 (5.81); Mexican American Control: 13.4 (6.45), Case:12.3 (5.38); Other Latino Control: 13.8 (4.98), Case: 11.7 (4.68); Islander Puerto Rican Control: 12.2 (3.71); Case: 11.2 (3.33)	Secondary (12-18),Post-school (19-24),Primary (6-11)	Male and Female	Urban,Metropolitan	African American, Mexican American, other Latino, and Puerto Rican Islander youth	African American/Black,Latin American/Hispanic/Latinx,"Middle Eastern (e.g., Lebanese, Iraqi, Turkish)"	Native Born ,Immigrant Parents	Asthma, Asthma control, mother’s preferred spoken language, a variable capturing the child’s Latino subgroup (ie, multiple Latino origin, Central American, South American, or Caribbean), Recruitment site, age, sex, current and in utero smoke exposure (ie, maternal smoking during pregnancy), history of breastfeeding, early-life daycare attendance, and reports of visible water damage or mold, maternal education, reported annual household income, and insurance status. Each participant’s ancestry was determined using the software program package ADMIXTURE and assuming three ancestral populations (African, Native American, and European)	Racial/ethnic discrimination, an interpersonal form of racism, is characterized as differential treatment or biased attitudes directed toward individuals on the sole basis of their race, color, national or ethnic origin, or immigrant status	NR	Direct (self-report),Internalised	Physical health	Asthma and Related Outcomes	Asthma and Related Outcomes
111	Intricacies of School Relationships and the Well-Being of Arab American Youth: Implications for School Psychologists	Tabbah et al.	2016	Academic Journal	NR	Non-representative	Cross-sectional	Data were obtained from a larger survey study approved by an Institutional Review Board (IRB) at the corresponding university.	USA	61	Arab American adolescents (28 males and 33 females) between the ages of 12 and 18 years participated in this survey research study	15.3	NR	12-18	The sample consisted of 28 males (45.9 %) and 33 females (54.1 %).	Secondary (12-18)	Male and Female	Urban	Students were predominately Muslim (83.6 %). Christians comprised 14.8 % of the sample and one person reported no religious affiliation (1.6 %). The majority of the participants resided in the Midwestern region of the USA. Two-thirds of the students (67.2 %) were first-generation Americans. Ancestry was Palestinian (34.4 %), Syrian (23.0 %), mixed Arab ancestry (28 %), Egyptian (4.9 %), Iraqi (4.9 %), Jordanian (3.3 %), and Yemeni (1.6 %).	"Middle Eastern (e.g., Lebanese, Iraqi, Turkish)"	Native Born ,Immigrant Parents	age, grade, gender, grade point average (GPA), religion, and ancestry	NR	Self-concept is defined as the judgments people hold about the characteristics of their personal self in general and within distinct domains, such as academic competence, social acceptance, and physical appearance (Harter 1999). The symbolic interaction theory regards self-concept as a social construction, conceived through social interactions or symbolic interactions with others	Direct (self-report)	Negative mental health,Positive mental health	School Relationships and the Well-Being of Arab American Youth	Close Relationships, behavioural conduct
112	Middle class African American mothers' depressive symptoms mediate perceived discrimination and reported child externalizing behaviors	McNeil et al.	2013	Academic Journal	NR	Non-representative	Cross-sectional	This study utilized data from the Program of Strong African American Marriages (ProSAAM), a project designed to enhance relationship quality among African American couples	USA	189	To be eligible for the study, at least one partner had to be African American and the couple must have been willing to pray and have others pray for them as a couple	NR	NR	7–14	189 mothers with children aged 7–14 years (50.8 % boys)	Primary (6-11),Secondary (12-18)	Female only	Urban,Rural	African American	African American/Black	Native Born	Maternal depressive symptomatology, Mothers’ demographic data including age, education level, impact of each threatening event, Demographic variables, maternal depression	NR	The current study uses Bronfenbrenner’s (1986) Ecological Theory to conceptualize the direct and indirect link between one parental stressor and child behaviors, specifically maternal perceived discrimination and child externalizing behaviors.	Vicarious	Negative mental health	Child Externalizing Behaviors	Child externalizing behaviors
113	School Climate, Discrimination, and Depressive Symptoms Among Asian American Adolescents	Wang et al.	2014	Academic Journal	1992-2003	Non-representative	Longitudinal	Longitudinal data from the Children of Immigrants Longitudinal Study (CILS) (Portes and Rumbaut 1991)	USA	1664	1,664 Asian American adolescents at time 1, most (63.3 %) were foreign-born (first-generation immigrants), and about half of the participants self-reported their national origin as the Philippines (49.2 %). Other national origins include Vietnam (22.2 %), Laos (9.3 %), Cambodia (5.7 %), Hmong (3.2 %), China (2.2 %), Hong Kong (1 %), Taiwan (1.1 %), Japan (1.8 %), Korea (1.4 %), India (1.1 %), Pakistan (0.7 %), and other Asian (1 %)	NR	NR	NR	Adolescents	Secondary (12-18),Primary (6-11)	Male and Female	Urban	Asian American	"Southeast Asian (e.g., Vietnamese, Thai, Filipino)","South Asian (e.g., Indian, Pakistani, Bangladeshi, Nepali)"	Immigrant Parents,Native Born	Gender differences	NR	The definition of school climate has been murky among researchers. In this study, we define school climate as “the milieu created by interactions among and between adults and students and individuals’ beliefs and attitudes (e.g., feelings about school)” (Wang et al. 2013, p. 297), including the relationships among students, relationship between students and teachers, and perceived fairness at school	Direct (self-report)	Negative mental health	Depressive Symptoms	Depressive Symptoms
114	Evaluating Neighborhood, Social, and Genetic Influences on Precursors of Alcohol Use Risk Behavior in African American Adolescents	Compton et al.	2019	Academic Journal	2009-2011	Non-representative	Case-control	Data were drawn from the Gene, Environment, Neighborhood Initiative (GENI) study, which examined the eﬀect of housing relocation, between 2004 and 2005, as a part of a federal program on adolescent mental health and risk behaviors. The GENI sample is a subsample of participants in the Mobile Youth and Poverty Study (MYS) [40], who were selected from 13 of the most impoverished neighborhoods in Mobile, AL.	USA	112	African American adolescents and their caregivers	16.63	1.22	13–18	NR	Secondary (12-18)	Male and Female	Not reported	African American	African American/Black	Native Born	Family income, neighborhood collective efficacy, and neighborhood physical and social problems	NR	The socioecological framework	Direct (self-report)	Negative mental health	Externalizing behaviors	Externalizing behaviors
115	Latent Profiles of Discrimination and Socialization Predicting Ethnic Identity and Well-Being Among Asian American Adolescents	Kiang et al.	2018	Academic Journal	NR	Non-representative	Longitudinal	Original Study	USA	154	Asian adolescents were recruited from six public high schools in emerging immigrant communities in the southeastern United States.	NR	NR	NR	Outcome was assessed in 12th Grade, exposure was assessed in 11th Grade. Age at baseline: Mean=14.43 (SD=0.64) for 9th Graders and Mean=15.56 (SD=0.74) for	Secondary (12-18)	Male and Female	Not reported	Asian American: Cambodian and Chinese) (22%), South Asian (e.g., Indian, Pakistani) (11%), Chinese (8%), panethnic (i.e., Asian) (8%), and small clusters such as Montagnard, Laotian, Vietnamese, Filipino/a, Japanese, Korean, and Thai (23%)	"East Asian (e.g., Chinese, Korean, Japanese)","South Asian (e.g., Indian, Pakistani, Bangladeshi, Nepali)","Southeast Asian (e.g., Vietnamese, Thai, Filipino)"	Native Born ,Born OS/Immigrant	Ethnicity, country of birth, model minority stereotyping, ethnic socialization, ethnic identity	NR	The theoretical models that have pointed to social context as playing a primary role in determining individuals’ outcomes and developmental competencies (Garcia Coll et al., 1996; Mistry et al., 2016)	Direct (self-report)	Negative mental health,Positive mental health	Positive and negative emotional well-being, self-esteem	Positive and negative emotional well-being, self-esteem
116	Trajectories of Ethnic-Racial Discrimination Among Ethnically Diverse Early Adolescents: Associations With Psychological and Social Adjustment	Niwa et al.	2014	Academic Journal	2004	Other/Not reported	Longitudinal	Data were drawn from a larger longitudinal study on the development of ethnically diverse adolescents, conducted by the Center for Research on Culture, Development, and Education at New York University.	USA	585	Dominican, Chinese, and African American middle school students	11.83	NR	10–14 years	NR	Primary (6-11),Secondary (12-18)	Male and Female	Metropolitan	Dominican (n =156), Chinese (n = 205), and African American (n = 224) adolescents (boys = 49%)	African American/Black,"East Asian (e.g., Chinese, Korean, Japanese)",Latin American/Hispanic/Latinx	Not reported	Social position variables (ethnicity, gender, immigrant status)	Ethnic-racial discrimination refers to unfair and differential treatment based on ethnicity or race (Wong et al., 2003).	Theory suggests that adolescents’ perceptions of discrimination may increase during middle school (Brown & Bigler, 2005)	Direct (self-report)	Negative mental health,Positive mental health	Self-esteem, depressive symptoms, friend and teacher relationship quality, school belonging	Self-esteem, depressive symptoms, friend and teacher relationship quality, school belonging
117	The relationship of microaggressions with alcohol use and anxiety among ethnic minority college students in a historically White institution	Blume et al.	2012	Academic Journal	NR	Other/Not reported	Cross-sectional	Original study	USA	684	All college students from the introduction to psychology courses "at a historically White institution located in the southeastern U.S.A".	18.75 mean age of students of colour (comprise 178 of the N).	NR	18-20	NR	College Students (17-24)	Male and Female	Metropolitan	506 White. 178 students of colour consisting of 56.2% African American, 20.8% Asian American, 3.4% American Indian, 19.7% Hispanic or Latino American.	African American/Black,"Anglo-Celtic/White (e.g., British, Scottish, Irish, English)",Indigenous Populations,"East Asian (e.g., Chinese, Korean, Japanese)",Latin American/Hispanic/Latinx	Not reported	age, sex, ethnicity	"Ethnic and racial microaggressions have been defined as events that have the effect of insulting or otherwise putting down people because of their race or ethnicity (Sue et al., 2007)".	“racial battle fatigue” (Smith, Allen, & Danley, 2007)	Direct (self-report),Institutional	Negative mental health,Positive mental health,Health behaviours and sleep	Anxiety symptoms (Beck Anxiety Inventory - Beck et al., 1988). Alcohol consumption (Daily Drinking Questionnaire - Collins et al., 1985). Alcohol consumption consequences (Rutgers Alcohol Problem Index). Self-efficacy to cope with daily hassles (General Self-efficacy Scale - Jerusalem & Schwarzer, 1992). Confidence to cope in high-risk drinking situations (Situational Confidence Questionnaire - Annis & Davis, 1988).	Anxiety symptoms, alcohol consumption, and situational confidence
118	Processes Underlying Mexican-Origin Adolescent Mothers’ BMI	Bravo et al.	2018	Academic Journal	2007-2013	Non-representative	Longitudinal	Yes - data taken, developed as part of study: Umana-Taylor, A. J., Guimond, A. B., Updegraff, K. A., & Jahromi, L. (2013). A longitudinal examination of support, self-esteem, and Mexican-origin adolescent mothers’ parenting efficacy. Journal of Marriage and Family, 75, 746-759. https://doi.org/10.1111/jomf.12019	USA	204	"Mexican-origin adolescent mothers... recruited from community agencies and high schools in a large Southwestern metropolitan area". "To participate in the study, participants had to be 15- to 18-years-old, in their third trimester of pregnancy, of Mexican descent, not legally married, and have a mother figure who was also willing to participate."	19.94	0.99	18.08-22.17	NR	Post-school (19-24),Secondary (12-18)	Female only	Metropolitan	Mexican-origin - Mexico-born and U.S.-born	Latin American/Hispanic/Latinx	Native Born ,Born OS/Immigrant	Length of time in US, education demographics (enrolled in school, GED/high school graduate, dropout), relationship status (single, married, cohabiting/not married, dating/not cohabiting), employment status (not working for pay, <40hr per week, 40hr or more per week), household information (household income, number of people in home), pregnancy status, economic hardship, family and friend support, engagement in risky behaviours, family support, friend support	NR	Bioecological Theory (Bronfenbrenner & Morris, 2006)	Direct (self-report)	Physical health,Health behaviours and sleep	BMI - to determine level of obesity. Adolescent risky behaviour engagement frequency in the past year - taken at Wave 4 & 5	Body Mass Index, risky behaviour
119	Racism and preparation for bias within African American families	Osborne et al.	2020	Academic Journal	NR	Representative	Longitudinal	"current study is a secondary data analysis of a larger, longitudinal study (N = 407)" - original study NR	USA	130	"Families living in low-income conditions from an urban area in Texas"	7.17yrs / 86.06 months	3.97 (mths)	6-7, data first collected at 2-3	NR	Primary (6-11),Preschool (3-5)	Male and Female	Urban	Black/African American (95.4%), multiracial/multiethnic (4.6%)	African American/Black,Other	Not reported	ethnic-racial socialization (preparation for bias & cultural socialization), family income status, caregiver's relationship to the child, caregiver’s race/ethnicity, caregiver’s level of education	NR	Bronfen-brenner’s concept of the exosystem (Bronfenbrenner, 1979; Bronfenbrenner & Morris, 2006), integrative model for the study of developmental competencies in racial-ethnic minority children (García Coll et al., 1996), caregiver-provided ethnic-racial socialization (ERS)	Vicarious	Negative mental health	Child Behavior Checklist (Achenbach & Rescorla, 2001). "to assess for the change in child internalizing behaviors (e.g., anxiety, depression) from Time 3 to Time 4"	Depressive symptoms and anxiety symptoms
120	Racial Microstressors, Racial Self-Concept, and Depressive Symptoms Among Male African Americans During the Transition to Adulthood	Kogan et al.	2015	Academic Journal	NR	Other/Not reported	Longitudinal	"Data were collected as part of a family-based prevention study (Kogan et al. 2012)"	USA	222	"recruited randomly from public high schools in six rural Georgia counties"...."At baseline, youth’s families’ median household gross monthly income was $2,016.00 (SD = $4,353.86) and mean monthly per capita gross income was $887.54 (SD = 1,578.98). Although youth’s caregivers worked an average of 38.5 h/week, 42 % of the families lived below federal poverty standards and another 15 % lived within 150 % of the poverty threshold; they could be described as working poor (Boatright 2009)"	16	NA	NA	"Youth were enrolled when they were 16 years of age; data were collected at mean ages of 16, 16.5, 18, 19, and 20 years"	Secondary (12-18),Post-school (19-24)	Male only	Rural	African American	African American/Black	Not reported	socioeconomic disadvantage, hostility, conduct problems, affiliation with deviant peers, racial self-concept, self-control	"racial discrimination refers to unfair treatment because of minority status by individuals from a dominant group (Harrell 2000)"	Minority Stress Theory (Hatzenbuehler et al. 2008; Meyer 2003)	Direct (self-report)	Negative mental health	Center for Epidemiologic Studies-Depression Scale (CES-D; Radloff 1977)	Depressive symptoms
121	Racial Disparities in Sleep: Associations With Discrimination Among Ethnic/ Racial Minority Adolescents	Yip et al.	2020	Academic Journal	NR	Other/Not reported	Longitudinal	"Original Study"	USA	350	"Adolescents were recruited from five public high schools in a large urban area in the northeastern United States. Schools were selected for their racial diversity."	14.29	0.65	13-15	NR	Secondary (12-18)	Male and Female	Urban	"Asian (41%), Black (22%), and Latinx (37%). The majority of the Asian adolescents reported being Chinese (74%), 26% of the Latinx adolescents reported Dominican, 24% reported South American backgrounds and, 22% reported being Mexican. "	"East Asian (e.g., Chinese, Korean, Japanese)",African American/Black,Latin American/Hispanic/Latinx	Native Born ,Born OS/Immigrant	Parents' education, "At the daily level, to adjust for weekday and weekend effects on sleep (Lee et al., 1999), day-type was also covaried (0 = weekday, 1 = weekend)"	"Discrimination is considered to be “a socially structured and sanctioned phenomenon, justified by ideology and expressed in interactions, among and between individuals and institutions, intended to maintain privileges for members of dominant groups at the cost of deprivation for others” (p. 301, Krieger, 1999)"	NR	Direct (self-report)	Health behaviours and sleep	Sleep duration, sleep onset latency, and wake minutes after sleep onset, sleep disturbance and sleep quality	Sleep duration, sleep onset latency, and wake minutes after sleep onset, sleep disturbance and sleep quality
122	Racial Discrimination, Protective Parenting, and Binge Drinking Among Emerging Adult Black Men	Kogan et al.	2020	Academic Journal	NR	Other/Not reported	Longitudinal	"Original study"	USA	505	"resided in 1 of 11 rural counties in south Georgia, an area representative of a geographic concentration of rural poverty across the southern coastal plain"	20.3 at T1, 21.9 at T2, 23.1 at T3	1.08 at T1, 1.27 at T2, 1.26 at T3	19 - 22 at T1	NR	Post-school (19-24)	Male only	Rural	African American	African American/Black	Not reported	Parenting Quality, 16-item Measure of Parenting Style, Current Economic Distress, smoking status and frequency, marijuana use	"Interpersonal racial discrimination refers to routine experiences with disrespect and inferior treatment on the basis of race, which continue to pervade society (Burt et al., 2012)"	NR	Direct (self-report)	Health behaviours and sleep	Binge drinking -- "At each data collection visit, men reported the number of days during the past month on which they had 4 or more drinks. Test–retest reliability for past-month recall of youth alcohol use is typically high, with kappas exceeding 0.70 (Ramo et al., 2012)"	Binge drinking
123	Racial Discrimination Mediates Race Differences in Sleep Problems: A Longitudinal Analysis	Fuller-Rowell et al.	2017	Academic Journal	2012-2013	Representative	Longitudinal	Original study	USA	133	College students at "a large, Midwestern university in the United States with a predominantly White/European American student body (3% African American, 4% Asian, 4% Hispanic/Latino, 1% American Indian)". The sample was 41% African American and 57% female.	18.8	0.9	NR / college students	NR	College Students (17-24)	Male and Female	Metropolitan	White/European American, African American	"Anglo-Celtic/White (e.g., British, Scottish, Irish, English)",African American/Black	Not reported	Sex, age, parental education, parental income, physical health (body mass index, self-rated health on 5 pt scale), and depressive symptoms (BDI-II)	"racial discrimination defined as unfair treatment due to one’s race/ethnicity"	NR	Direct (self-report)	Health behaviours and sleep	Sleep duration, efficiency, onset latency, quality, sleep disturbances, daytime dysfunction, and use of sleeping medication	Sleep duration, efficiency, onset latency, quality, sleep disturbances, daytime dysfunction, and use of sleeping medication
124	Pubertal Timing as a Moderator Between General Discrimination Experiences and Self-Esteem Among African American and Caribbean Black Youth	Seaton et al.	2020	Academic Journal	2001-2004	Representative	Cross-sectional	Yes - National Survey of American Life-Adolescents (NSAL)	USA	1170	"African American (n = 810) and Caribbean Black (n = 360) youth... overall sample was equally composed of males (N = 563 unweighted, 48% weighted) and females (N = 607 unweighted, 52% weighted)... an equal gender distribution for African American and Caribbean Black youth. Approximately 96% of the sample was still enrolled in high school and the average grade was 9th. The median family income was $28,000 (approximately $26,000 for African Americans and approximately $32,250 for Caribbean Blacks)"	15	1.42	13-17	NR	Secondary (12-18)	Male and Female	Other	"African American" and "Caribbean Black"	African American/Black,Other	Not reported	parents’ nativity status, imputed family income, relative pubertal timing	NR	NR	Direct (self-report)	Positive mental health	The Rosenberg Self-esteem scale	Self-esteem
125	Racial Disparities in Adverse Pregnancy Outcomes and Psychosocial Stress	Grobman et al.	2018	Academic Journal	2010-2014	Representative	Longitudinal	Yes - “Nulliparous Pregnancy Outcomes Study: monitoring mothers-to-be (nuMoM2b)"	USA	9470	"nulliparous women with singleton pregnancies were enrolled from geographically-diverse hospitals affiliated with 8 clinical centers"	0 - pregnancy outcomes	NR	NR	NR	Infants (0-2)	Male and Female	Not reported	"non-Hispanic white, non-Hispanic black, Hispanic, Asian or other"	"Anglo-Celtic/White (e.g., British, Scottish, Irish, English)",African American/Black,Latin American/Hispanic/Latinx,Other	Not reported	psychosocial stress, social support, post-natal depression	NR	NR	Direct (self-report)	Pregnancy and birth outcomes	Pre-term birth, hypertensive disease of pregnancy, small-for-gestational-age birth	Pre-term birth, hypertensive disease of pregnancy, small-for-gestational-age birth
126	Discrimination and Sleep: The Protective Role of School Belonging	Huynh et al.	2016	Academic Journal	NR	Other/Not reported	Cross-sectional	Original Study	USA	360	"Participants were recruited from two Southern California schools that primarily serve Asian American and Latino students"	17.18	0.75	NR	NR	Secondary (12-18)	Male and Female	Not reported	Latino (N = 247), Asian American (N = 113)	"East Asian (e.g., Chinese, Korean, Japanese)",Latin American/Hispanic/Latinx	Parents Born overseas (OS),Immigrant Parents	SES (indexed from parent education & income), school belonging (institutional engagement - Tyler & Degoey, 1995)	"Ethnic discrimination is a social stressor that induces feelings of threat (Harrell, Hall, & Taliaferro, 2003)." "Ethnic microaggressions are interpersonal interactions that can be subtle ethnic slights and exclusions (e.g., being asked “what are you?”), but which nonetheless signify group-based differences (Sue, Capodilupo, et al., 2007)."	Resilience Theory (Masten, 2001)	Direct (self-report)	Health behaviours and sleep,Negative mental health	"Sleep quality: Two items assessed the frequency of sleep problems: “How often have you experienced sleep problems?” in the past two weeks (1 = not at all, 4 = almost every day) and “My sleep was restless” in the past month (1 = rarely, 4 = all of the time)" "Sleep time: Adolescents reported their average hours of nightly sleep in the past month" "Perceived stress: The 10-item Perceived Stress Scale (Cohen, Kamarck, & Mermelstein, 1983)"	Stress level and sleep quality
127	Racial/Ethnic Differences in Emotional Health: A Longitudinal Study of Immigrants' Adolescent Children	Lo et al.	2017	Academic Journal	1991-2006	Other/Not reported	Longitudinal	"data from two waves of the Children of Immigrants Longitudinal Study, or CILS (conducted 1991–2006)"	USA	2185	"the first CILS interview wave surveyed 8th- and 9th graders at metropolitan area public and private schools in and around Miami/Ft. Lauderdale, Florida, and San Diego, California"	14.15 at Wave 1	NR	NR	NR	Secondary (12-18)	Male and Female	Metropolitan	White (24.5%), Asian (36.7%), Hispanic (38.8%)	"Anglo-Celtic/White (e.g., British, Scottish, Irish, English)","East Asian (e.g., Chinese, Korean, Japanese)",Latin American/Hispanic/Latinx	Parents Born overseas (OS)	parent's highest education level, comparative economic condition (between W1 and W2), family size, immigration status, English language proficiency,	NR	Social stress theory (Aneshensel 1992; Pearlin 1989)	Direct (self-report)	Positive mental health,Negative mental health	Self Esteem: Rosenberg’s 10-item self-esteem index Depression: 4-item short form of the Center for Epidemiologic Studies Depression Scale (CES-D)	Self-esteem and depressive symptoms
128	Young Children’s Ethnic–Racial Identity Moderates the Impact of Early Discrimination Experiences on Child Behavior Problems	Marcelo et al.	2019	Academic Journal	NR	Representative	Longitudinal	yes - "sample was drawn from an ongoing study of devel- opment among 250 caregiver–preschooler dyads" - no further info. provided	USA	172	exclusion criteria: "children with diagnosed developmental disabilities and delays (N=3), children who were not able to understand English (N=4), and children outside the target age range of 45 months to 54 months"	7	NA	NA	All children aged 7 at 1st assessment & aged 8 at 2nd assessment.	Primary (6-11)	Male and Female	Not reported	"Black (19.2%), Latinx (56.4%), and multiethnic–racial, including Latinx and White (9.3%), Black and White (2.9%), Black and Latinx (2.9%), and the remaining 8.1% of children belonged to three or more ethnic–racial groups"	African American/Black,Latin American/Hispanic/Latinx,Other	Not reported	"child gender, ethnicity–race, IQ, family SES"	"ethnic–racial discrimination as behavioral expressions of prejudicial attitudes based on race, country of origin and characteristics associated with ethnicity, such as language and accent (Pachter, Szalacha, Bernstein, & Coll, 2010)".	The Integrative model for conceptualizing and studying child development (Garcia Coll et al., 1996)	Direct (self-report)	Negative mental health	Test Observation Form (TOF; McConaughy & Achenbach, 2004) - "contains two broadband psychopathology scales that assess internalizing (e.g., withdrawn/depressed) and externalizing (e.g., attention difficulties) problems"	Internalising and externalising symptoms
129	Cumulative Effects of Bullying and Racial Discrimination on Adolescent Health in Australia	Priest et al.	2019	Academic Journal	2010-2014	Representative	Longitudinal	Yes - data from Longitudinal Study of Australian Children (LSAC) - K cohort at wave 4, 5, 6	Australia	2802	statistical analysis used to determine a nationally representative sample	NR	NR	14-15yrs at wave 6, 12-13yrs at wave 5, 10-11yrs at wave 4	NR	Secondary (12-18)	Male and Female	Other	Australian born (62.03%), Anglo/Euro (17.84%), visible minority (18.27%), Indigenous (1.86%)	Aboriginal and/or Torres Strait Islander,Other,"European (Not specified southern, northern, eastern, or western)","Anglo-Celtic/White (e.g., British, Scottish, Irish, English)"	Native Born ,Born OS/Immigrant	immigrant status (in place of race/ethnicity), indigenous status... "child sex (male, female), household composition (single parent, two parent), parental education (parent 1 has completed year 12, parent 1 has not completed year 12), annual household income in Australian dollars ($1–$41,599; $41,600–$77,999; $78,000–$103,999; $104,000 or more), and area-level disadvantage (quintile 1, 2, 3, 4, 5)"	"Racial discrimination is conceptualized as unfair treatment due to race, ethnicity, indigenous and/or migrant status, and behavioral manifestations of racism (Feagin 2006; Williams 2004). Racism is an ideology of inferiority that categorizes, stratifies, devalues, and disempowers groups considered to be inferior and differentially allocates to them valued opportunities and resources within society (Feagin 2006; Williams 2004)."	The integrative model for minority youth (Garcia Coll et al., 1996). Developmental intergroup framework (Killen, Mulvey, and Hitti 2013).	Direct (self-report)	Negative mental health,Physical health	Socioemotional difficulties - Strengths and Difficulties Questionnaire (SDQ; Goodman and Goodman 2009). Physical health - "BMI calculated as weight/height squared (kg/m2)"	Body Mass Index and socioemotional difficulties
130	Racial discrimination experiences and African American youth adjustment: The role of parenting profiles based on racial socialization and involved-vigilant parenting	Varner et al.	2018	Academic Journal	2010-2011, 2013-2014	Representative	Cross-sectional	Original study	USA	1363	"...from three school districts in a Midwestern metropolitan area...school districts were selected to include districts that varied in their socioeconomic and racial/ethnic composition to survey the experiences of adolescents in diverse school contexts"	14.19	1.68	11-19	"percentage of adolescents in middle school (6th to 8th grade) was 46.1% and in high school (9th to 12th grade) was 53.9%"	Secondary (12-18),Post-school (19-24),Primary (6-11)	Male and Female	Metropolitan	"identified as Black, African American, or multiracial with an African American parent"	African American/Black,Other	Not reported	racial socialization messages, involved-vigilant parenting, adolescent academic outcomes, gender, age, parental education, parental marital status, school district (racially diverse school, European American-dominant school, African American-dominant school)	NR	The integrative model of minority children’s competencies (García Coll et al., 1996)	Direct (self-report)	Positive mental health	"12-item modified version of the widely used Ryff Scales of Psychological Well-Being". Using subscales of personal growth, purpose in life, and self-acceptance.	Well-being
131	School Diversity and Racial Discrimination Among African-American Adolescents	Seaton et al.	2014	Academic Journal	NR	Other/Not reported	Longitudinal	Original study	USA	75	"19% ... recruited from high schools in a southeastern city in the United States" - 8 schools in 2 districts. 81% recruited via Facebook ad - West (5%), Midwest (13%), Northeast (9%), and southern (72%)	15.9	1.2	14-18	NR	Secondary (12-18)	Male and Female	Urban	"African American (64%), Afro-Latino (15%), biracial/multiracial (12%), Caribbean Black (8%), or African (1%)".	African American/Black,Latin American/Hispanic/Latinx,Other	Not reported	"gender, age, ethnicity, grade level, high school, household composition, parental marital status (married/cohabiting (49%), separated/divorced/widowed (35%), single/never married (16%)), and parental education level (less than a high-school diploma (8%), high-school diploma (31%), 1 year of college or an associate’s degree (28%), a bachelor’s degree (24%), or a graduate degree (8%))"	"Racial discrimination has been defined as dominant group members’ actions that have a differential and negative effect on subordinate racial/ethnic groups (Williams, Neighbors, & Jackson, 2003)".	The Phenomenological Variant of Ecological Systems Theory (PVEST) (Spencer, 2006).	Direct (self-report)	Negative mental health	"12-item version of the Center for Epidemiological Studies Depression Scale (CES-D)... assess the frequency of depressive symptoms experienced within the past day"	Depressive symptoms
132	A Longitudinal Study of Racial Discrimination and Risk for Death Ideation in African American Youth	Walker et al	2017	Academic Journal	NR	Other/Not reported	Longitudinal	Data were drawn from the Family and Community Health Study (FACHS), a multiwave, multisite, nonclinical study of risks and resources that affect African American youth development were used.	USA	722	Participants were recruited from rural, suburban, and metropolitan communities in one southern and one midwestern state to participate in the FACHS.	Boys: 12.65 Girls: 12.61	Boys:0.74 Girls: 0.71	12-14	Baseline: boys mean age=10.55 (SD=0.63); girls mean age=10.57 (SD=0.64), age range=10-12	Secondary (12-18)	Male and Female	Urban,Metropolitan,Rural	African Americans	African American/Black	Not reported	Gender, age, depressive symptoms, anxiety symptoms	NR	Durkheim’s conceptualization of “egoistic suicide”, Joiner’s (2005) interpersonal–psychological theory of suicide, and Richman and Leary’s (2009) conceptualization of discrimination	Direct (self-report)	Negative mental health	Death Ideation	Death Ideation
133	Discrimination, daily stress, sleep, and Mexican-origin adolescents' internalizing symptoms	Zeiders et al	2017	Academic Journal	2010-2012	Non-representative	Longitudinal	Data were drawn from a larger longitudinal study of 749 Mexican-origin families (Roosa, Liu, Torres, Gonzales, Knight, & Saenz, 2008).	USA	113	A sub-sample of these families (N = 113) participated in a daily diary study examining daily experiences of stress, diurnal cortisol, and sleep during Wave 3 of the larger longitudinal study.	17.77	0.45	NR	Wave 3: Mean=15.73, SD=0.42	Secondary (12-18)	Male and Female	Not reported	Mexican-origin	Latin American/Hispanic/Latinx	Native Born ,Born OS/Immigrant	Adolescent gender (self-reported) and family income, adolescents’ acculturation level	NR	Stress process models and theories of discrimination	Direct (self-report)	Negative mental health,Health behaviours and sleep	Daily Stress, Sleep quality, sleep duration, internalizing symptoms	Daily Stress, Sleep quality, sleep duration, internalizing symptoms
134	Perceived Discrimination and Depressive Symptoms Among Immigrant-Origin Adolescents	Tummala-Narra et al	2013	Academic Journal	NR	Non-representative	Cross-sectional	Original study	USA	95	Our initial sample included 103 students attending an urban high school with a relatively high concentration of racial/ethnic minority students, in the Northeastern part of the United States. Eight participants who did not indicate whether or not they were born in the United States or outside of the United States were excluded from analysis, resulting in a final sample of 95 students.	15.07	1.09	13-19	Grade 9, 10 and 12	Secondary (12-18),Post-school (19-24)	Male and Female	Urban	Black, Afro/Caribbean, or Haitian; Latino/Latina or Hispanic; South Asian or Pacific Islander; and multiracial	African American/Black,"South Asian (e.g., Indian, Pakistani, Bangladeshi, Nepali)",Latin American/Hispanic/Latinx,"East Asian (e.g., Chinese, Korean, Japanese)"	Native Born ,Born OS/Immigrant	Age, gender, grade, racial/ethnic background, parents’ highest level of education, languages spoken at home, and whether they were born in the United States	NR	The socioecological theory	Direct (self-report)	Negative mental health	Depressive Symptoms	Depressive Symptoms
135	Ethnic/Racial Discrimination Moderates the Effect of Sleep Quality on School Engagement Across High School	Dunbar et al	2017	Academic Journal	2008-2011	Non-representative	Cross-sectional	Data were part of a longitudinal study from five New York City public schools chosen based on their similar size and academic record.	USA	310	Participants were recruited from five New York City public schools.	14.47	0.78	NR	Grade 9	Secondary (12-18)	Male and Female	Urban	Ethnically/racially diverse: American Indian, African American, Hispanic, Asian, White, and other (including biracial individuals)	African American/Black,"Anglo-Celtic/White (e.g., British, Scottish, Irish, English)",Latin American/Hispanic/Latinx,"East Asian (e.g., Chinese, Korean, Japanese)",Other	Other	Depressive symptoms; Daily napping; academic aspirations and expectations; academic behavioral orientation	Ethnic/racial discrimination is defined as the perception of negative attitudes and unfair treatment toward members of a group (Banks, Kohn-Wood, & Spencer, 2006; Pascoe & Smart Richman, 2009).	The biopsychosocial framework	Direct (self-report)	Health behaviours and sleep	Sleep quality and duration	Sleep quality and duration
136	A comparison of levels and predictors of emotional problems among preadolescent Ethiopians in Addis Ababa, Ethiopia, and Toronto, Canada	Beiser et al	2012	Academic Journal	NR	Other/Not reported	Cross-sectional	Data were drawn from the Ryerson University Leavers and Stayers project, which is an investigation of mental health, stress and resilience among 64 Ethiopian preadolescent boys and girls between the ages of 11 and 13 living in Toronto, Canada, and a matched sample of 175 youth in Addis Ababa.	Canada and Ethiopia	239	The sample of Ethiopian children included in the current study has its origins in a previous mental health survey of Ethiopian adults in Toronto (Fenta, Hyman, & Noh, 2004) and in the New Canadian Children and Youth Study (NCCYS), an investigation of the mental health and development of approximately 4,000 immigrant and refugee children in Canada	NR	NR	11–13	NR	Secondary (12-18)	Male and Female	Urban	Ethiopian	"Northern African (e.g., Egyptian, Sudanese, Moroccan)"	Born OS/Immigrant	Youth gender; parent's depression and somatization, poverty, dissonance regarding ethnic way of life	Discrimination refers to direct experience, which is any restrictive act, whether deliberate or not, that has the intent or eﬀect of adversely aﬀecting (denying or excluding) others on grounds other than merit or ability.	The immigration stress theory	Direct (self-report)	Negative mental health	Emotional problems	Emotional problems
137	A longitudinal examination of perceived racial/ethnic discrimination, public ethnic regard, and depressive symptoms in Latino youth	Stein et al	2017	Academic Journal	2010-2012	Other/Not reported	Longitudinal	Data were drawn from a school-based longitudinal study of cultural factors, academic achievement, and psychological functioning.	USA	141	The researchers attempted to recruit all Latino 7th–10th-grade students in a rural school district in North Carolina (two middle schools, one high school; n = 442) that had a large growth in the Latino population.	14.02	1.34	NR	Outcome assessment at 1 year later	Secondary (12-18)	Male and Female	Rural	Latino	Latin American/Hispanic/Latinx	Native Born ,Born OS/Immigrant	Gender, age, nativity status	NR	The integrative model of child development proposed by Garcia Coll and colleagues (1996)	Direct (self-report)	Negative mental health	Depressive symptoms	Depressive symptoms
138	A Moderated Mediation Model: Racial Discrimination, Coping Strategies and Racial Identity among Black Adolescents	Seaton et al	2014	Academic Journal	NR	Non-representative	Cross-sectional	Original study	USA	314	The initial procedure recruited adolescents from high schools in a southeastern city (N = 149; 48%). The second procedure employed the use of Facebook to increase the sample (N=165; 52%).	15.6	1.3	13-18	NR	Secondary (12-18)	Male and Female	Urban,Other	Black (African American, Afro-Latino, Biracial/multiracial, Caribbean Black, or African)	African American/Black	Not reported	Gender, age, race, ethnicity, grade level, household composition, parental marital status, and parental education level	Racial discrimination is defined as dominant group members’ actions that have a differential and negative effect on subordinate racial/ethnic groups (Williams, Neighbors & Jackson, 2003).	The Multidimensional Model of Racial Identity (MMRI)	Direct (self-report)	Negative mental health	Depressive symptoms	Depressive symptoms
139	Discrimination and externalizing problems among Moroccan- and Romanian-origin early adolescents in Italy: Moderating role of cultural orientations and impulse control	Miconi et al	2018	Academic Journal	2014-2016	Non-representative	Cross-sectional	Data were part of a larger study of national and immigrant early adolescents’ socioemotional adjustment.	Italy	252	Participants were recruited in the north-eastern region of Italy.	12.02 for Moroccan origin youth (126 persons) 12.10 for Romanian origin youth (126 persons)	0.82 for Moroccan origin youth (126 persons) 0.80 for Romanian origin youth (126 persons)	11-13	NR	Primary (6-11),Secondary (12-18)	Male and Female	Not reported	Moroccan origin and Romanian origin	Other	Newly arrived Migrants	Age, gender, ethnicity, nativity, socio-economic status, nonverbal intelligence	Perceived ethnic discrimination refers to unfair treatment due to an individual’s race or ethnicity and is a pressing public health concern (Contrada et al., 2000).	The stress-coping model, ecological theory, theories concerning the association between discrimination and well-being (i.e., risk and protective factors; Brody et al., 2006; Major, Quinton, & McCoy, 2002)	Direct (self-report)	Negative mental health	Externalizing problems	Externalizing problems
140	Not just sticks and stones: Indirect ethnic discrimination leads to greater physiological reactivity	Huynh et al	2017	Academic Journal	NR	Non-representative	Experiemental	Original study	USA	36	Self-identified Latino/a emerging adults were recruited through flyers and the psychology department subject pool at a West Coast public university.	19.21	3.53	NR	NR	Post-school (19-24)	Male and Female	Not reported	Latino/a	Latin American/Hispanic/Latinx	Born OS/Immigrant,Native Born	Age, socioeconomic status, nativity status, gender, health Status	Ethnic discrimination was defined as biased actions or behaviors, including verbal statements, toward an individual or group based on their ethnic background (Fishbein, 1996). Further, indirect discrimination is defined as witnessing or overhearing discrimination.	The theorized pathway to hypothalamic-pituitary- adrenocortical (HPA) activation	Vicarious	Biological markers	Cortisol, BP and HR	Cortisol, blood pressure and heart rate
141	Collective ethnic-racial identity and health outcomes among African American youth: Examination of promotive and protective effects	Zapolski et al	2019	Academic Journal	2005	Representative	Cross-sectional	Data were drawn from the first year of a 5-year study (2005–2009) examining school and health behavior outcomes among students between fourth and twelfth grade.	USA	612	Participants were sampled from 159 schools (21 school districts) in a large Midwestern county.	NR	NR	NR	Grade 5-11	Primary (6-11),Secondary (12-18)	Male and Female	Other	African American	African American/Black	Not reported	Sex, grade, and ethnic and racial background, ethnic identity affirmation, collective ethnic-racial identity	NR	Theories of appraisal (Cooley, 1922; Cross, 1991)	Direct (self-report)	Negative mental health,Health behaviours and sleep	Depressive behaviors and feelings, anxiety, substance use	Depressive behaviors and feelings, anxiety, substance use
142	Health Consequences of Racist and Antigay Discrimination for Multiple Minority Adolescents	Toma et al	2013	Academic Journal	2007-2010	Representative	Cross-sectional	Data were collected as part of the Diverse Adolescents Sexual Health (DASH) study, a cross-sectional assessment of a variety of health behaviors and outcomes reported by an ethnically diverse sample of LGB adolescents.	USA	276	Adolescents were recruited from April 2007 to May 2010 through direct outreach at community centers serving LGB youth in four cities: Indianapolis, Indiana, Boston, Massachusetts, Philadelphia, Pennsylvania, and Oakland, California.	17.45	1.36	14-19	NR	Secondary (12-18),Post-school (19-24)	Male and Female,Categories other than male/female	Metropolitan	African American or African American mixed	African American/Black	Not reported	Age, gender, sexual orientation, outness, and city of recruitment	NR	Three Models of Combined Forms of Discrimination: Additive, Prominence, and Exacerbation	Direct (self-report)	Negative mental health,Health behaviours and sleep	Depressive symptoms, Suicidal ideation, Substance use	Depressive symptoms, Suicidal ideation, Substance use
143	Perceived Context of Reception among Recent Hispanic Immigrants: Conceptualization, Instrument Development, and Preliminary Validation	Schwartz et al	2014	Academic Journal	2010	Non-representative	Longitudinal	Data were taken from the first two assessment points of a longitudinal study of acculturation among recent Hispanic immigrant adolescents and their primary caregivers.	USA	278	The sample consisted of 302 families (parent-adolescent dyads) from Greater Miami (N =152) and Greater Los Angeles (N = 150). adolescents had arrived in the U.S. within five years of the time of data collection and were either finishing or entering the ninth grade. Participants were recruited from randomly selected public schools in heavily Hispanic areas in Miami-Dade and Los Angeles counties.	14.51	0.88	14 to 17	Outcome assessment at 6 months post baseline	Secondary (12-18)	Male and Female	Metropolitan	Hispanic	Latin American/Hispanic/Latinx	Born OS/Immigrant	Family income, parent education, acculturation	Perceptions of discrimination refer both (a) to “microaggressions,” specific acts of prejudice, exclusion, denigration, or violence (King et al., 2011); and to (b) a generally unwelcoming climate directed toward individuals because of their racial or ethnic group (Pieterse, Carter, Evans, & Walter, 2010).	Two theoretical assumptions based on current literature (Schwartz et al., 2010) (cf. Finch & Vega, 2003)	Direct (self-report)	Negative mental health	Depressive Symptoms	Depressive Symptoms
144	Acculturation Conflict Among Latino Youth: Discrimination, Ethnic Identity, and Depressive Symptoms	Huq et al	2016	Academic Journal	2010	Other/Not reported	Cross-sectional	Original study	USA	172	We recruited Latino youth in all 7th-through 10th-grade class- rooms in one district in a southeastern state (two middle schools and one high school). In the year of the study, 34% of the students in the schools were Latino and this distribution was approximately equal across the three schools.	14.01	1.32	NR	Grade 7-10	Secondary (12-18)	Male and Female	Not reported	Mexican, Latino mixed, Nicaraguan, Dominican and Salvadorian	Latin American/Hispanic/Latinx	Not reported	Age, gender, general conflict, acculturation conflict	NR	Two theoretical frameworks guide the current study: the acculturation gap–distress model (Szapocznik & Kurtines, 1993) and the integrative model of child development (García Coll et al., 1996).	Direct (self-report)	Negative mental health	Depressive symptoms	Depressive symptoms
145	Examining the effect of state- and individual-level structural racism on Latino adolescent sexual risk behaviors: an intergroup and intragroup analysis	Leos, Cristina	2020	Dissertation/Thesis	2013, 2015	Non-representative	Cross-sectional	U.S. Department of Education National Center for Education Statistics (education system variables) and the U.S. Department of Justice Office of Juvenile Justice and Delinquency Prevention (criminal justice system variables)	USA	48355	Population survey data from the education and criminal justice systems, from 17 states in the US	16.06	0.03	NR	NR	Secondary (12-18),Post-school (19-24)	Male and Female	Not reported	Black, White, Latino, all other races (not specified)	African American/Black,Latin American/Hispanic/Latinx,Other,"Anglo-Celtic/White (e.g., British, Scottish, Irish, English)"	Not reported	Education, juvenile commitment rates, age, state level poverty levels, state levels of Black/Latino populations, gender	Structural racism is defined as “the macrolevel systems, social forces, institutions, ideologies, and processes that interact with one another to generate and reinforce inequities among racial and ethnic groups ” (Gee & Ford, 2011; Powell, 2008).	Acculturation	Direct (self-report)	Health behaviours and sleep	Sexual risk behaviors (early sexual initiation and multiple sexual partners)	Sexual risk behaviors
146	Examining the effect of state- and individual-level structural racism on Latino adolescent sexual risk behaviors: an intergroup and intragroup analysis	Leos, Cristina	2020	Dissertation/Thesis	1995	Representative	Cross-sectional	National Longitudinal Study of Adolescent to Adult Health (Add Health)	USA	2396	U.S. adolescents enrolled in 7th-12th grade during the 1994-1995 school year	15.37	0.23	NR	NR	Secondary (12-18)	Male and Female	Urban,Rural,Remote,Regional,Metropolitan	Latino, non-White (Black, Native American, and Other collapsed into a non-White group), White	Latin American/Hispanic/Latinx,Native American/American Indian/Alaska Native,African American/Black,"Anglo-Celtic/White (e.g., British, Scottish, Irish, English)"	Not reported	Chosen and ascribed racial identity, racial concordance, future expectations, age, gender, highest education level achieved by the parent respondent, parent marital status, and country of origin, adverse childhood experiences, country of origin, depression	Structural racism is defined as “the macrolevel systems, social forces, institutions, ideologies, and processes that interact with one another to generate and reinforce inequities among racial and ethnic groups ” (Gee & Ford, 2011; Powell, 2008).	Acculturation	Direct (self-report)	Health behaviours and sleep	Sexual risk behaviors (early sexual initiation and multiple sexual partners)	Sexual risk behaviors
147	Psychological adaptation of Moroccan and Ecuadorean immigrant adolescents in Spain	Briones, E.; Verkuyten, M.; Cosano, J.; Tabernero, C.	2012	Academic Journal	NR	Non-representative	Cross-sectional	Original study	Spain	437	Students from secondary schools in two cities, where there are relatively high concentrations of Ecuadorean and Moroccan immigrant families of lower socioeconomic strata.	14.47	1.44	11-18	NR	Secondary (12-18)	Male and Female	Urban	Ecuadorian origen, Moroccan origen	Latin American/Hispanic/Latinx,"Northern African (e.g., Egyptian, Sudanese, Moroccan)"	Born OS/Immigrant	Gender, age on arrival in Spain, ethnicity, length of residence in Spain, perceived discrimination, mainstream cultural orientation, ethnic cultural orientation, migration status	NR	Acculturation	Direct (self-report)	General health and wellbeing, life satisfaction and quality of life	Psychological adaptation (life satisfaction)	Life satisfaction
148	Ethnic Discrimination, Acculturative Stress, and Family Conflict as Predictors of Depressive Symptoms and Cigarette Smoking Among Latina/o Youth: The Mediating Role of Perceived Stress	Lorenzo-Blanco, E. I.; Unger, J. B.	2015	Academic Journal	2005-2007	Non-representative	Longitudinal	Project RED (Retiendo y Entendiendo Diversidad para Salud)	USA	1919	Students from seven high schools in Los Angelas with 70 % Hispanic students	14.01	0.41	NR	NR	Secondary (12-18)	Male and Female	Urban	Latino	Latin American/Hispanic/Latinx	Immigrant Parents,Born OS/Immigrant	Is English spoken at home, how often English is spoken with friends, age, gender, family conflict, stress, acculturative stress	Conceptualized as perceived daily experiences of unfair, differential treatment (ethnic discrimination)	Acculturation, Lazarus and Folkman’s (1984) stress and coping framework	Direct (self-report)	Negative mental health,Health behaviours and sleep	Depressive symptoms, cigarette smoking	Depressive symptoms, cigarette smoking
149	Adolescent substance use and general social strain theory: The influence of race/ethnic-related strains and protective factors	Steele, Jennifer L.	2012	Dissertation/Thesis	2000-2002	Representative	Cross-sectional	Project on Human Development in Chicago Neighborhoods (PHDCN)	USA	1156	Families with adolescent children residing in Chicago, the US. Census data were used to recruit families. Eighty neighborhood clusters were randomly selected and residences within that neighborhood were randomly sampled.	14.94	1.48	12-18	NR	Secondary (12-18)	Male and Female	Urban,Metropolitan	African American, Hispanic, and White	African American/Black,Latin American/Hispanic/Latinx,"European (Not specified southern, northern, eastern, or western)"	Not reported	Ethnicity, drug using peers, total household income, physical victimization, verbal bullying, witnessing to violence, neighbourhood SES, depression, fear of violence, religion, social support from parents, age, gender, race, and income level, drug using peers	NR	Agnew's General Strain Theory	Direct (self-report)	Health behaviours and sleep	Cumulative or all substance use (any form of cocaine, powder cocaine, freebase, or coca base, crack, inhaled or sniffed anything to get high psychedelic drugs or hallucinogens , methamphetamine or crystal meth , barbiturates, tranquilizers (Librium, Xanax, Valium, Halcion, and Dalmane), amphetamines (uppers, speed, bennies, dexies, pep pills and diet pills), steroids, alcohol use, marijuana use	Substance use
150	Race and General Strain Theory: Examining the Impact of Racial Discrimination and Fear on Adolescent Marijuana and Alcohol Use	Steele, J. L.	2016	Academic Journal	2000-2002	Representative	Cross-sectional	Project on Human Development in Chicago Neighborhoods (PHDCN)	USA	1156	Families with adolescent children residing in Chicago, the US. Census data were used to recruit families. Eighty neighborhood clusters were randomly selected and residences within that neighborhood were randomly sampled.	14.94	1.48	14.9 to 18.3	NR	Secondary (12-18)	Male and Female	Urban,Metropolitan	African American, Hispanic, and White	African American/Black,"Anglo-Celtic/White (e.g., British, Scottish, Irish, English)",Latin American/Hispanic/Latinx	Not reported	Verbal bullying, victimisation, exposure to violence, gender, age, income, race and ethnicity, peer substance use, depression, fear of violence	NR	Agnew's General Strain Theory	Direct (self-report)	Health behaviours and sleep	Substance use (alcohol use, marijuana use)	Substance use
151	Community-level Adverse Experiences and Emotional Regulation in Children and Adolescents	Thurston, H.; Bell, J. F.; Induni, M.	2018	Academic Journal	2011-2012	Representative	Cross-sectional	National Survey of Children's Health	USA	65680	Nationally representative sample of US children; randomly selected households were recruited if there was at least one child aged 0–17 in the household	2017-06-01	NR	NR	NR	Primary (6-11),Secondary (12-18)	Male and Female	Urban,Rural,Remote,Regional,Metropolitan	White non-Hispanic, black non-Hispanic, Hispanic, Other non-Hispanic	African American/Black,"Anglo-Celtic/White (e.g., British, Scottish, Irish, English)",Latin American/Hispanic/Latinx,Other	Not reported	Age, sex, race/ethnicity, primary language spoken in the household, income, child/parent engagement, adverse child events	NR	Allostatic load framework	Proxy (parent-report)	Positive mental health	Emotional regulation	Emotional regulation
152	Psychosocial Stress and Perceived Oral Health in African American Youth	McGlumphy, K. C.; Damen, M.; Hasson, R. E.	2019	Academic Journal	2015	Non-representative	Cross-sectional	Health and Culture Project	USA	273	A community sample of adolescents recruited from nurse offices, community centres, and word of mouth	14	0.2	NR	NR	Secondary (12-18)	Male and Female	Urban	African American	African American/Black	Not reported	Stress, age, sex, sugar intake, toothbrushing frequency, dental care visits	NR	Behavioural choice theory	Direct (self-report)	General health and wellbeing, life satisfaction and quality of life	Oral health	Oral health
153	Discrimination and Sleep Mediate Ethnic/Racial Identity and Adolescent Adjustment: Uncovering Change Processes With Slope-as-Mediator Mediation	Yip, T.; Cham, H.; Wang, Y.; El-Sheikh, M.	2020	Academic Journal	2015-2017	Non-representative	Cross-sectional	Longitudinal study on stress, sleep, and daily activities among ninth-grade adolescents	USA	264	Five public New York City high schools with high racial diversity	14.3	0.66	NR	NR	Secondary (12-18)	Male and Female	Metropolitan	Latinx (Dominican, Mexican, South American, Puerto Rican, Central American), Asian Americans (Chinese, Korean, Indian) and African Americans	African American/Black,Latin American/Hispanic/Latinx,Asian (general)	Native Born ,Born OS/Immigrant,Immigrant Parents	Gender, age, race, parent education, ethnic/racial identity, ethnic/racial commitment	NR	Biopsychosocial approach (Engel, 1978)	Direct (self-report)	Positive mental health,Negative mental health,Health behaviours and sleep	Well-being (self-esteem, positive mood, negative mood, anxious mood, depressive symptoms), sleep	Well-being, depressive symptoms and sleep
154	Does cultural integration explain a mental health advantage for adolescents?	Bhui, K. S.; Lenguerrand, E.; Maynard, M. J.; Stansfeld, S. A.; Harding, S.	2012	Academic Journal	2003-2004	Non-representative	Longitudinal	Determinants of Adolescent Social Well-being and Health (DASH)	UK	6643	Students from 51 schools in London	12.6	NR	11.2–_x000D_ 14.5	NR	Secondary (12-18)	Male and Female	Urban	White UK, White other, Black Caribbean, Nigerian/Ghanaian, Other African, Indian, Pakistani, Bangladeshi, Mixed Black, Caribbean/White, Other	"Anglo-Celtic/White (e.g., British, Scottish, Irish, English)","South Asian (e.g., Indian, Pakistani, Bangladeshi, Nepali)",African American/Black,Other	Born OS/Immigrant	Family structure, perceived quality of relationship of adolescents living with at least one parent, parental care and parental control, deprivation at the school level, age, ethnicity, gender, religious attendance, SES, activities shared with parents, free school meals, migration status	NR	Bio-psycho-social model	Direct (self-report)	Negative mental health	Mental health problems (emotional symptoms, conduct problems, hyperactivity, peer problems)	Mental health problems
155	Perceived discrimination as a risk factor for depressive symptoms and substance use among Hispanic adolescents in Los Angeles	Basanez, T.; Unger, J. B.; Soto, D.; Crano, W.; Baezconde-Garbanati, L.	2013	Academic Journal	2005, 2007	Non-representative	Longitudinal	Reteniendo y Entendiendo la Diversidad (RED)	USA	1045	Latino adolescents attending high school in Los Angeles	NR	NR	NR	9th grade students are typically 14-15 years of age, 11th grade students are typically are 16-17 years old.	Secondary (12-18)	Male and Female	Urban	Latino (ancestors from Mexico, the USA, El Salvador and Guatemala)	Latin American/Hispanic/Latinx	Parents Born overseas (OS),Born OS/Immigrant,Immigrant Parents,Native Born	Postal codes, SES, gender, migration status, neighborhood composition, acculturation, race/ethnicity	'A negative action towards a social group or its members on account of group membership’ (Jones 2002, p. 8) (discrimination)	Bio-psychosocial model and psychosocial stress theory (Clark et al. 1999, Dressler et al. 2005)	Direct (self-report)	Negative mental health,Health behaviours and sleep	Substance use (marijuana, alcohol, tobacco), depressive symptoms	Substance use (marijuana, alcohol, tobacco), depressive symptoms
156	Predictors of reactive aggression among African American and European American children: The role of perceived discrimination, racial socialization, and negative affect	Bowman, Marvella A.	2012	Dissertation/Thesis	NR	Non-representative	Cross-sectional	Original study	USA	132	Students from local elementary schools in a northeastern city in the United States.	10.3	1.03	9-13	NR	Primary (6-11)	Male and Female	Urban,Metropolitan	African American, European American, Latino, Asian or Native Hawaiian/Other Pacific Islander, multiracial	"European (Not specified southern, northern, eastern, or western)",African American/Black,Latin American/Hispanic/Latinx,Asian (general),"Pacific Islander (e.g., Fijian, Samoan)",Other	Not reported	Living arrangements, participation in subsidized lunch program, racial socialization, age, racial/ethnic groups	(1) differential treatment on the basis of race that disadvantages a racial group and (2) treatment on the basis of inadequately justified factors other than race that disadvantages a racial group” (Blank, Dabady, & Citro, 2004, p. 39) (discrimination)	Bronfenbrenner (1986) and Spencer’s Phenomenological Variant of Ecological Systems Theory (PVEST; 1995, 2003)	Direct (self-report)	Negative mental health	Negative affect, aggressive behaviors	Negative affect, aggressive behaviors
157	Considering the role of early discrimination experiences and the parent-child relationship in the development of disruptive behaviors in adolescence	Savell, S. M.; Womack, S. R.; Wilson, M. N.; Shaw, D. S.; Dishion, T. J.	2019	Academic Journal	NR	Non-representative	Longitudinal	Early Steps Multisite project	USA	731	Families initially recruited when the child was between 2 years 0 months and 2 years 11 months from the Special Supplemental Nutrition Program for Women, Infants, and Children (WIC) in the metropoli- tan areas of Pittsburgh, PA and Eugene, OR, and the city of Charlottesville, VA, and surrounding counties; families were a high-risk sample, e.g., low SES, parental mental health difficulties	2023-05-03	NR	NR	NR	Preschool (3-5)	Male and Female	Urban,Regional,Metropolitan	African American, European American, biracial, other races (e.g., American Indian, Native Hawaiian), Hispanic American, parent–child relationship quality	African American/Black,"Anglo-Celtic/White (e.g., British, Scottish, Irish, English)",Other,Latin American/Hispanic/Latinx,Native American/American Indian/Alaska Native,"Pacific Islander (e.g., Fijian, Samoan)"	Not reported	Gender, race and ethnicity, SES, household composition, site location, intervention status	"The unfair or prejudicial treatment of different groups of people based on features such as race, gender, religion, or income" (discrimination)	Bronfenbrenner’s (1979) ecological systems perspective	Direct (self-report)	Negative mental health	Adolescent disruptive behaviors	Adolescent disruptive behaviors
158	Racial discrimination and alcohol outcomes in black youth: A person-centered approach	Smith, Sharde N.	2015	Dissertation/Thesis	1993, 1996-1997, 1998	Non-representative	Longitudinal	Maryland Adolescent Development in Context Study (MADICS)	USA	393	Large proportion of African-American families with adolescent children and a broad range of socio-economic status. The sample is drawn from a county with several different ecological settings including rural, low income, and high risk urban neighborhoods	NR	NR	NR	NR	Secondary (12-18)	Male and Female	Not reported	Black youth	African American/Black	Not reported	Family income, gender	NR	Bronfenbrenner’s (1986) ecological systems theory, Integrative Model for the Study of Developmental Competencies in Minority Children, Social stress theory	Direct (self-report)	Health behaviours and sleep	Alcohol use, alcohol-related consequences	Alcohol use, alcohol-related consequences
159	Profiles of ethnic-racial socialization from family, school, neighborhood, and the Internet: Relations to adolescent outcomes	Byrd, C. M.; Ahn, L. H.	2020	Academic Journal	NR	Non-representative	Cross-sectional	Original study	USA	1084	Children of parents residing in the US who were recruited via Qualtrics Panels, an online survey delivery service that researchers can use to recruit study participants	14.99	1.37	13-17	NR	Secondary (12-18)	Male and Female	Not reported	White, African American, Asian American, Latinx	"Anglo-Celtic/White (e.g., British, Scottish, Irish, English)",African American/Black,Asian (general),Latin American/Hispanic/Latinx	Not reported	Parents' ethnic racial socialization, school's ethnic racial socialization, critical reflection and critical action, academic aspirations, school belonging, adolescents’ perceptions of their academic competence, age, ethnic-racial group	NR	Bronfenbrenner's (1979) ecological model	Direct (self-report)	Positive mental health	Autonomy, environmental mastery, personal growth, purpose in life, personal relationships, and self‐acceptance	Autonomy, environmental mastery, personal growth, purpose in life, personal relationships, and self‐acceptance
160	Effects of racial discrimination, childhood trauma, and trauma symptoms on juvenile delinquency in African American incarcerated youth	Kang, Hye-Kyung; Burton, David L.	2014	Academic Journal	NR	Non-representative	Cross-sectional	Data were from Burton, Miller, and Shill (2002) - an assessment of the trauma experienced by juvenile delinquents	USA	349	Three institutions of incarcerated youth in Michigan	17.03	1.29	NR	NR	Secondary (12-18)	Male only	Not reported	African American	African American/Black	Not reported	Traumatic experiences, trauma symptoms, age, education, family structure, SES	NR	Carter’s theory of race-based trauma	Direct (self-report)	Health behaviours and sleep	Juvenile delinquency	Juvenile delinquency
161	Caregiver experiences of discrimination and african american adolescents' psychological health over time	Harven, Aletha Marie	2013	Academic Journal	NR	Non-representative	Longitudinal	"3-year sequential study of race and psychosocial adjustment in African American adolescents and their primary caregivers"	USA	264	African American families with adolescent children	13.7	1.2	12-17	NR	Secondary (12-18)	Male and Female	Urban	African American	African American/Black	Not reported	Age, marital status, SES, gender, income of city where participants resided, free lunch eligibility, family composition	NR	Coll et al. (1996) model of discrimination	Direct (self-report)	Negative mental health,Positive mental health	Depressive symptoms, well-being, stress	Depressive symptoms, well-being, stress
162	Cultural assets and racial discrimination: A person-based exploration of culturally relevant coping with African American male adolescents	Bart-Plange, Emma-Lorraine B.	2019	Dissertation/Thesis	NR	Non-representative	Cross-sectional	Participants were drawn from "a larger study designed to identify the individual, school, peer, family, and community factors that predict academic functioning and social-emotional behavior in male high school students of color."	USA	660	African American students from three all-boys, public, charter schools in low-income Chicago neighborhoods	15.39	1.7	14-18	NR	Secondary (12-18)	Male only	Metropolitan,Urban	African American	African American/Black	Not reported	Mainstream coping (active, avoidant, distraction, and support-seeking coping), depression, anxiety, aggressive behaviors, ethnicity, age, people living at home with the participant, primary caretaker, employment status, parental college attendance, whether the participant has any children	Racism is conceptualized as a deeply rooted historical system of dominance, power, and privilege based on racial group membership; it is rooted in the oppression of a marginalized racial group that has been identified as inferior by the dominant group	Cultural assets framework	Direct (self-report)	Positive mental health	Culturally-relevant coping (emotional debriefing, maintaining harmony, communalistic, and spiritual-centered)	Culturally-relevant coping (emotional debriefing, maintaining harmony, communalistic, and spiritual-centered)
163	Cultural Stress and Substance Use Risk among Venezuelan Migrant Youth in the United States	Salas-Wright, C. P.; Schwartz, S. J.; Cohen, M.; Maldonado-Molina, M. M.; Vaughn, M. G.; Sanchez, M.; Rodriguez, J.; AbiNader, M.; John, R.; Oliveros, K.; Andrade, P.	2020	Academic Journal	2018-2019	Non-representative	Cross-sectional	Original study	USA	402	Venezuelan immigrant youth residing in Florida	14.37	1.75	10–17	NR	Secondary (12-18),Primary (6-11)	Male and Female	Not reported	Venezuelan	Latin American/Hispanic/Latinx	Born OS/Immigrant	Age, grade, gender, SES, family functioning, time in US	NR	Cultural Stress Theory	Direct (self-report)	Health behaviours and sleep	Risk of substance use	Risk of substance use
164	Change in risk factors for eating disorder symptomatology in Malay students sojourning in the United Kingdom	Swami, V.	2016	Academic Journal	2014-2015	Non-representative	Longitudinal	Original study	UK	98	Female Malaysian students in their first year of higher education who had moved from Malaysia to the UK to study	18.35	0.75	18-22	NR	College Students (17-24)	Female only	Not reported	Malaysian (Malay ethnicity)	"Southeast Asian (e.g., Vietnamese, Thai, Filipino)"	Born OS/Immigrant	Cultural distance, sociocultural adjustment, age, university location, height, and weight	NR	Culture change hypothesis	Direct (self-report)	Negative mental health	Eating disorder symptomatology	Eating disorder symptomatology
165	Perceiving discrimination in "real life": Distinguishing negative events from discrimination attributions	Thijs, Jochem; Piscoi, Dea	2016	Academic Journal	NR	Non-representative	Cross-sectional	Original study	The Netherlands	379	Preadolescent ethnic minority students from 17 schools in the Netherlands	10.84	1.07	9-13	NR	Primary (6-11)		Not reported	Moroccan, Turkish, and 31 different ethnic self-labels	"Northern African (e.g., Egyptian, Sudanese, Moroccan)","Middle Eastern (e.g., Lebanese, Iraqi, Turkish)",Other	Immigrant Parents	Age, gender, ethnicity,	Unjust treatment of others based on group memberships that are often beyond their control (discrimination)	Discounting hypothesis	Direct (self-report)	Negative mental health,Positive mental health	Self-esteem, emotional problems	Self-esteem, emotional problems
166	Can Parenting Microprotections Buffer Against Adolescents' Experiences of Racial Discrimination?	Dotterer, A. M.; James, A., Jr.	2018	Academic Journal	NR	Non-representative	Cross-sectional	"Data for this study came from a study of school and family experiences of urban middle school youth."	USA	129	African American families attending a public school in the Midwest US	NR	NR	NR	Students were in grades six, seven, and eight. They would have been around 11 to 14 years old	Primary (6-11),Secondary (12-18)	Male and Female	Urban	African American	African American/Black	Not reported	Grade, ethnic composition of school, family composition, SES, parent–adolescent warmth, cultural socialization, preparation for bias, gender	“Differential treatment on the basis of race that disadvantages a racial group” (Blank et al. 2004, p. 4)	Ecological (Bronfenbrenner and Morris 2006; García Coll et al. 1996) and transactional (Hughes et al. 2016) perspectives	Direct (self-report)	Negative mental health	Depressive symptoms	Depressive symptoms
167	Does the context of racial discrimination matter for adolescent school outcomes?: The impact of in-school racial discrimination and general racial discrimination on Black adolescents' outcomes	Gale, Adrian; Dorsey, Marquitta	2020	Academic Journal	2011-2014	Non-representative	Longitudinal	Data were from a subsample of a longitudinal study conducted by researchers at the Center for the Study of Black Youth in Context (CSBYC) at the University of Michigan	USA	557	Black/African American students from six secondary schools (three middle schools and three high schools) in a metropolitan areas	14.5	0.6	NR	NR	Secondary (12-18)	Male and Female	Metropolitan	Black/African American	African American/Black	Not reported	Academic grades, academic persistance, perceptions of school climate, gender	NR	Ecological systems theory (EST)	Direct (self-report)	Positive mental health	Psychological wellbeing	Psychological wellbeing
168	Discrimination and adolescents' academic and socioemotional adjustment: The moderating roles of family and peer cultural socialisation	Chen, Shanting; Benner, Aprile; Wang, Yijie	2019	Academic Journal	2013, 2014	Non-representative	Longitudinal	Schools, Peers, and Adolescent Development Project (Project SPAD)	USA	245	Students attending two schools with high concentrations of Latinx students (86%) in the southern U.S	14.38	0.46	NR	NR	Secondary (12-18)	Male and Female	Not reported	Latinx, African American, biracial	African American/Black,Latin American/Hispanic/Latinx,Other	Born OS/Immigrant,Immigrant Parents	Family and peer cultural socialisation, school engagement, grade point average [GPA], school attendance, shared academic activities with peers, gender, race/ethnicity, migration status, and parental education	Racial discrimination is often described as the negative behaviours and bias towards individuals or groups of people on the basis of their race (S. Brown & Bigler, 2005)	García Coll and colleagues' (1996) integrative model for the study of developmental competencies in minority children	Direct (self-report)	Negative mental health	Loneliness, depressive symptoms	Loneliness, depressive symptoms
169	Daily multidimensional racial discrimination among Black U.S. American adolescents	English, Devin; Lambert, Sharon F.; Tynes, Brendesha M.; Bowleg, Lisa; Zea, Maria Cecilia; Howard, Lionel C.	2020	Academic Journal	2014-2015	Non-representative	Longitudinal	Original study	USA	101	Black students from predominantly Black U.S. American neighborhoods in southeast and northeast Washington D.C	NR	NR	13-17	NR	Secondary (12-18)	Male and Female	Not reported	African American or Black, African, Afro-Latino, biracial/multiracial, other (e.g., mixed with black, white, and indian)	African American/Black,Other,Latin American/Hispanic/Latinx	Not reported	Gender, grade, age, race/ethnicity, neighborhood racial composition	NR	García Coll and colleagues' (1996) integrative model for the study of developmental competencies in minority children, Quintana and McKown's (2008) integrated model of the influences of race and racism on the developing child, Sue et al. (2007) racial microaggressions	Direct (self-report),Vicarious	Negative mental health	Depressive symptoms	Depressive symptoms
170	Perceived discrimination, ethnic identity development, and well-being in children: An exploration study	Schwartz, Billie S.	2015	Dissertation/Thesis	NR	Non-representative	Cross-sectional	Kulula Project	USA	152	Ethnically diverse children from Miami-Dade County, Florida.	9.99	1.4	8-12	NR	Primary (6-11)	Male and Female	Not reported	Black/African American, Hispanic/Latino, Mixed, other	Latin American/Hispanic/Latinx,African American/Black,Other	Native Born ,Born OS/Immigrant	Race/ethnicity, gender, age, grade, parents' ethnicity, migration status, racial awareness, ethnic awareness, ethnic identity, academic self-efficacy	Discrimination is defined as unjust negative behavior toward a particular group or a member of that group (Seaton et al., 2009). (discrimination)	García Coll and colleagues (1996) model of child development, Branscombe and colleagues (2006) Rejection Identification Model, Piaget’s stage theory, Erik Erikson (1950, 1968) theory of psychosocial development, James Marcia (1966) four-status model of identity, Lev Vygotsky's (1978) theory of identity development, Social Identity Theory (SIT) (Tajfel, 1978), Nesdale's (1999, 2004) social identity developmental theory, Bronfenbrenner's (1979, 1989) Ecological Systems Theory,	Direct (self-report)	Positive mental health	Hope, self-concept/self-esteem	Hope, self-concept/self-esteem
171	Perceived ethnic discrimination, ethnic-racial socialization, and substance use among ethnic minority adolescents	Nieri, T.; Ayon, C.; Yoo, M.; Webb, M.	2019	Academic Journal	2011–2012	Non-representative	Longitudinal	Original study	USA	259	Students from a suburban, public high school in southern California	15	0.394	NR	NR	Secondary (12-18)	Male and Female	Urban	Latino, Asian/Pacific Islander, African American, other ethnicity or race	African American/Black,Asian (general),"Pacific Islander (e.g., Fijian, Samoan)",Other,Latin American/Hispanic/Latinx	Native Born ,Born OS/Immigrant	Race/ethnicity, ethnic-racial socialization, gender, participation in the free or reduced-price lunch program, race/ethnicity, migration status, linguistic acculturation to English, self-reported usual grades received in school, age	NR	Garcia Coll and colleagues (Coll et al., 1996) ecological perspective for the study of developmental competencies in ethnic minority children	Direct (self-report)	Health behaviours and sleep	Substance use (alcohol, cigarettes, marijuana)	Substance use
172	Psychological pathway from racial discrimination to the physical consequences of alcohol consumption: Religious coping as a protective factor	Lee, Daniel B.; Hope, Meredith O.; Heinze, Justin E.; Cunningham, Mary; Caldwell, Cleopatra H.; Zimmerman, Marc A.	2018	Academic Journal	2000-2004	Non-representative	Longitudinal	Flint Adolescent Study (FAS)	USA	465	Adolescents who were recruited at baseline from four public high schools in Flint, Michigan who were at risk for dropping out of school	20.05	NR	NR	NR	Post-school (19-24)	Male and Female	Urban	African American	African American/Black	Not reported	Sex, educational attainment, race, alcohol consumption, religious involvement, high-fat diet, psychological distress, religious coping	“The unequal treatment of persons or groups on the basis of their race or ethnicity” (Pager & Shepherd, 2008, p. 2) (racial discrimination)	Harrell’s conception of racism-related stress, the tension-reduction model (Conger, 1956), the affect-regulation model (Cooper, Frone, Russell, & Mudar, 1995)	Direct (self-report)	Health behaviours and sleep	Physical consequences of alcohol consumption	Physical consequences of alcohol consumption
173	Psychological pathways from racial discrimination to cortisol in African American males and females	Lee, D. B.; Peckins, M. K.; Heinze, J. E.; Miller, A. L.; Assari, S.; Zimmerman, M. A.	2018	Academic Journal	2001-2022	Non-representative	Cross-sectional	Flint Adolescent Study (FAS)	USA	312	Adolescents who were recruited at baseline from four public high schools in Flint, Michigan who were at risk for dropping out of school	22.05	0.67	21–23	NR	Post-school (19-24)	Male and Female	Urban	African American	African American/Black	Not reported	Sex, SES, stress, start time of saliva collection, anxiety, depression, BMI, lifetime asthma diagnosis, lifetime chronic bronchitis/emphysema diagnosis, lifetime diabetes diagnosis, lifetime high blood pressure/hypertension diagnosis, birth control pill use, depo Provera shot	‘‘…differential treatment of members of these groups [racial outgroups] by both individuals and social institutions’’ (Williams & Mohammed, 2009, p. 3).	HPA axis functioning	Direct (self-report)	Biological markers	Cortisol secretion (stress)	Cortisol secretion (stress)
174	Prospective Relationships Between Ethnic Discrimination and Substance Use by Mexican-American Adolescents	Martin, M. J.; Bacher, K. B.; Conger, R. D.; Robins, R. W.	2019	Academic Journal	NR	Non-representative	Longitudinal	Original study	USA	674	Mexican-American families randomly selected from 83 public schools across two districts in Northern California. The majority of the students enrolled in these school districts were Hispanic.	NR	NR	12.3–16.3	NR	Secondary (12-18)	Male and Female	Urban,Rural	Mexican-American	Latin American/Hispanic/Latinx	Born OS/Immigrant	Supportive parenting, adolescent’s language preference, SES, peer substance use, gender migration status, parents' substance use	NR	Integrative model (Garcıa Coll et al., 1996)	Direct (self-report)	Health behaviours and sleep	Substance use (cigarettes, alcohol, marijuana, and various other drugs)	Substance use
175	Discrimination and adolescents' academic and socioemotional adjustment: The moderating roles of family and peer cultural socialisation	Chen, S.; Benner, A.; Wang, Y.	2020	Academic Journal	2013-2014	Non-representative	Longitudinal	Schools, Peers, and Adolescent Development Project (Project SPAD)	USA	245	Students attending two middle schools with high concentrations of Latinx students in the southern U.S.	14.38	0.46	NR	NR	Secondary (12-18)	Male and Female	Not reported	Latinx, African American, biracial	Latin American/Hispanic/Latinx,African American/Black,Other	Immigrant Parents,Born OS/Immigrant,Native Born	Gender, race/ethnicity, generational status, parental education, school engagement, grade point average [GPA], school attendance, shared activities with peers, family cultural socialisation, peer cultural socialisation	The negative behaviours and bias towards individuals or groups of people on the basis of their race	Integrative model of minority children’s competencies, bioecological model	Direct (self-report)	Negative mental health	Loneliness, depression symptoms	Loneliness, depression symptoms
176	Racial discrimination, ethnic identity, and depression among Cambodian American adolescents	Sangalang, Cindy Cruz	2013	Dissertation/Thesis	NR	Non-representative	Cross-sectional	Khmer Youth Study (KYS)	USA	475	Cambodian American adolescents from two high schools and community organizations serving Cambodian American adolescents	15.87	0.06	13-19	NR	Secondary (12-18)	Male and Female	Not reported	Cambodian American	"Southeast Asian (e.g., Vietnamese, Thai, Filipino)"	Born OS/Immigrant,Immigrant Parents	Age, gender, subjective social status, family economic status, and Khmer language proficiency, ethnic identity	Racism is a complex system of advantage based on race (Tatum, 1997, p. 7) that is comprised of negative attitudes or beliefs (prejudice) and actions (discrimination) rooted in institutional structures and patterns of power that subordinate racial and ethnic minority groups (Jackson, Brown, & Kirby, 1998; Cooper, McLoyd, Wood, & Hardaway, 2008)	Integrative model, stress process theory, resilience theory	Direct (self-report)	Negative mental health	Depressive symptoms	Depressive symptoms
177	Racial discrimination and depressive symptoms among Cambodian American adolescents: The role of gender	Sangalang, Cindy C.; Gee, Gilbert C.	2015	Academic Journal	NR	Non-representative	Cross-sectional	Khmer Youth Study (KYS)	USA	466	Cambodian American adolescents from two high schools and community organizations serving Cambodian American adolescents	15	NR	13-19	NR	Secondary (12-18)	Male and Female	Not reported	Cambodian American	"Southeast Asian (e.g., Vietnamese, Thai, Filipino)"	Born OS/Immigrant,Immigrant Parents	Gender, age, SES	NR	Intersectionality	Direct (self-report)	Negative mental health	Depressive symptoms	Depressive symptoms
178	Profiles of Adolescent Identity at the Intersection of Ethnic/Racial Identity, American Identity, and Subjective Social Status	Cheon, Y. M.; Ip, P. S.; Haskin, M.; Yip, T.	2020	Academic Journal	NR	Non-representative	Cross-sectional	Data from a larger 3-year study in which five ethnically/racially diverse New York City public high schools were recruited for a study on identity development.	USA	350	Students from five ethnically/racially diverse New York City public high schools	14.27	0.61	13-17	NR	Secondary (12-18)	Male and Female	Metropolitan	Asian, African American, Latinx	Latin American/Hispanic/Latinx,Asian (general),African American/Black	Born OS/Immigrant,Native Born	Ethnic/racial identity exploration and commitment, American identity, SES, academic grades, school engagement, age, gender, migration status	NR	Intersectionality, social identity theory	Direct (self-report)	Negative mental health,Positive mental health	Depressive symptoms, anxiety, self-esteem	Depressive symptoms, anxiety, self-esteem
179	Perceived racial discrimination and psychological distress among Asian American adolescents: Moderating roles of family racial socialization and nativity status	Burrola, Kimberly S.	2013	Dissertation/Thesis	NR	Non-representative	Cross-sectional	"Data were taken from a larger study designed to examine adolescents’ experiences of racial discrimination, their coping strategies, and overall mental health"	USA	135	Asian American students from a public high school in the Southwest US with large population of Asian Americans	16	NR	14-19	NR	Secondary (12-18),College Students (17-24)	Male and Female	Not reported	Asian American (Chinese, Asian Indian, Korean, Vietnamese, Multiracial, Filipino, other Asian ethnicities)	Asian (general)	Native Born ,Born OS/Immigrant	Family racial socialization, race/ethnicity, age, gender, SES, migration status, ethnic identity	NR	Lazarus and Folkman’s (1984) stress and coping model, Harrell’s (2000) racism-related stress model, Major and colleagues theory of subtle racial discrimination (Crocker & Major, 1989; Major, Kaiser, & McCoy, 2003a; Major, Quinton, & Schmader, 2003b), risk and resilience theoretical framework (Masten, 2001)	Direct (self-report)	Negative mental health	Psychological distress (depressive symptoms, anxiety symptoms)	Psychological distress (depressive symptoms, anxiety symptoms)
180	Coping styles of adolescents experiencing multiple forms of discrimination and bullying: evidence from a sample of ethnically diverse urban youth	Garnett, B. R.; Masyn, K. E.; Austin, S. B.; Williams, D. R.; Viswanath, K.	2015	Academic Journal	2006	Non-representative	Cross-sectional	2006 Boston Youth Survey	USA	1223	Students from 18 public high schools in Boston	16.29	1.24	NR	NR	Secondary (12-18)	Male and Female	Urban	Non-Hispanic White, non-Hispanic Black, Hispanic, Asian, biracial/multiracial or other	"Anglo-Celtic/White (e.g., British, Scottish, Irish, English)",African American/Black,Latin American/Hispanic/Latinx,Asian (general),Other	Not reported	BMI, sex, age, race/ethnicity, sexual orientation, coping styles	NR	Lazarus's transactional stress and coping model, biopsychological model	Direct (self-report)	Negative mental health	Depressive symptoms	Depressive symptoms
181	Do stress, discrimination, social support, coping and socio-economic status play a role in explaining Black/White racial disparities in birth weight? Research using the "healthy neighborhoods, healthy families" survey	Schuppie, Julie Ann	2013	Dissertation/Thesis	NR	Non-representative	Cross-sectional	Health Neighbourhoods, Healthy Families	USA	978	African American and White women aged 18+ who gave birth 2005-2007	NR	NR	22-28 months	NR	Infants (0-2)	Not reported	Urban	African American, White	African American/Black,"Anglo-Celtic/White (e.g., British, Scottish, Irish, English)"	Not reported	Education, income, worked prior to pregnancy, family received public assistance in childhood, born in the US, marital status, working status, mean age birth 1st child, medical insurance source, receiving food stamps, infant birth weight, parents' education, parents' use of welfare, smoking, receiving Special Supplemental Nutrition Program for Women, Infants, and Children (WIC), taxed income, parents' use of welfare, diabetes, vaginal bleeding, UTI, severe nausea, incompetent cervix, PIH, STI, placenta previa, preterm labor, PROM, bed rest, hard to buy food, hard to live on income, neighbourhood safety, stressful events last year, perceived stress (pregnancy), support from father of baby, characteristic of neighborhood, pregnancy social support, who would help during pregnancy, who would help now?, exercise, comfort through spirituality, consult with spiritual beliefs, coping, born in US, worked prior to pregnancy, assistance in childhood,	Components of stress that may put African American and other ethnic minorities at an increased risk of experiencing adverse birth outcomes.	Life course framework, Pearlin's Stress Process Model	Direct (self-report)	Pregnancy and birth outcomes	Birth weight	Birth weight
182	Personal Versus Group Experiences of Racism and Risk of Delivering a Small-for-Gestational Age Infant in African American Women: a Life Course Perspective	Slaughter-Acey, J. C.; Talley, L. M.; Stevenson, H. C.; Misra, D. P.	2019	Academic Journal	2000-2004	Non-representative	Cross-sectional	Baltimore Preterm Birth Study (BTP)	USA	872	Pregnant African American/Black women or women who'd given birth receiving care from Johns Hopkins Medical Institution (JHMI), and residing in Baltimore Maryland.	NR	NR	NR	NR	Infants (0-2)	Not reported	Urban,Metropolitan	Black or African American	African American/Black	Not reported	Maternal age, ethnicity, SES, marital status, recruitment status (pre/post pregnancy), previous births	Harrell, in her multidimensional conceptualization of racism-related stress, defines racism-related stress as the race-related transactions between individuals or groups and their environment that emerge from the dynamics of racism, and are perceived to tax or exceed existing individual or collective resources or threaten well-being	Life course perspective, biopsychosocial model	Direct (self-report)	Pregnancy and birth outcomes	Infants small for gestational age	Infants small for gestational age
183	Ethnic density and psychological distress in palestinian israeli adolescents: Mediating and moderating factors	Berger, Roni; Rahav, Giora; Ronen, Tamie; Roziner, Ilan; Savaya, Rivka	2019	Academic Journal	NR	Non-representative	Cross-sectional	Original study	Israel/Palestine	777	Twenty one public schools from all over Israel	15.93	1.06	NR	NR	Secondary (12-18)	Male and Female	Not reported	Palestinian Israeli	"Middle Eastern (e.g., Lebanese, Iraqi, Turkish)"	Not reported	Age, gender, SES, religion, ethnic pride, ethnic shame, family support, family undermining, ethnic density	NR	Meyer's minority stress model	Direct (self-report)	Negative mental health	Psychological distress	Psychological distress
184	Depression among Black Youth; Interaction of Class and Place	Assari, S.; Gibbons, F. X.; Simons, R.	2018	Academic Journal	1997-2016	Non-representative	Longitudinal	Depression among Black Youth; Interaction of Class and Place	USA	889	Black/African American families with an adolescent child, from areas with low/middle class families in Iowa and Georgia	10.36	0.71	10-12	NR	Primary (6-11)	Male and Female	Rural,Urban,Metropolitan	Black	African American/Black	Not reported	Gender, SES, state of residence	NR	Multiple disadvantage, cumulative disadvantage, double jeopardy, triple jeopardy, and multiple jeopardy	Direct (self-report)	Negative mental health	Depressive symptoms	Depressive symptoms
185	Ethnic microaggressions and the depressive and somatic symptoms of Latino and Asian American adolescents	Huynh, V. W.	2012	Academic Journal	NR	Non-representative	Cross-sectional	Original study	USA	360	Two Southern California schools that have a high proportion of Asian and Latino students	17.18	0.75	NR	NR	Secondary (12-18)	Male and Female	Not reported	Latino (mostly Mexican ethnicity), Asian American (mostly Vietnamese ethnicity)	Asian (general),Latin American/Hispanic/Latinx	Immigrant Parents,Born OS/Immigrant	Stress, anger, social anxiety, gender, age SES, ethnicity, migration status	Brief and commonplace daily verbal, behavioral, and environmental indignities, whether intentional or unintentional, that communicate hostile, derogatory, or negative racial slights and insults to the target person or group (Sue et al. 2007, p. 273) - ethnic micro aggressions.	NR	Direct (self-report)	Negative mental health, Physical health	Depressive symptoms, somatic symptoms	Depressive symptoms, somatic symptoms
186	Racial bullying and adolescent substance use: An examination of school-attending young adolescents in the United States	Stone, A. L.; Carlisle, S. K.	2017	Academic Journal	2005-2006	Representative	Cross-sectional	Health Behavior in School-Aged Children (HBSC) study	USA	7585	Nationally representative sample of US adolescents, recruited via a three-stage stratified sampling design	NR	NR	11 to 16	NR	Secondary (12-18)	Male and Female	Urban,Remote,Rural,Regional,Metropolitan	Non-Hispanic White, non-Hispanic Black, Hispanic, non-Hispanic Asian, non-Hispanic other, or non-Hispanic multirace	African American/Black,"Anglo-Celtic/White (e.g., British, Scottish, Irish, English)",Latin American/Hispanic/Latinx,Other,Asian (general)	Not reported	Age, sex, SES, school grade, ethnicity/race	Bullying due to the victim’s race or ethnicity (racial bullying)	NR	Direct (self-report)	Health behaviours and sleep	Substance use (cigarettes, alcohol use, marijuana use)	Substance use
187	Perceived group discrimination and psychological well-being in ethnic minority adolescents	Stevens, Gonneke W.; Thijs, Jochem	2018	Academic Journal	NR	Non-representative	Cross-sectional	"A larger study on school‐going immigrant youth"	The Netherlands	354	Children with at least one parent born in Morocco, living in two large cities - The Hague and Rotterdam	14.28	2.15	11-18	NR	Secondary (12-18),Primary (6-11)	Male and Female	Urban	Moroccan‐Dutch	"Northern African (e.g., Egyptian, Sudanese, Moroccan)"	Immigrant Parents,Born OS/Immigrant	Race/ethnicity, age, gender, ethnic group identification	Discrimination involves unequal treatment based on group characteristics that are often beyond the victim’s control (e.g., ethnicity, disability, or gender)	NR	Direct (self-report),Proxy (parent-report)	Negative mental health,Positive mental health	Self-esteem, internalising problems, externalising problems	Self-esteem, internalising problems, externalising problems
188	Associations between maternal experiences of racism and early child health and development: findings from the UK Millennium Cohort Study	Kelly, Y.; Becares, L.; Nazroo, J.	2013	Academic Journal	NR	Representative	Cross-sectional	Millennium Cohort Study (MCS)	UK	2136	Nationally representitive sample of UK families with children born 2000-2002. Families came from disadvantaged residential areas and areas with a high proportion of ethnic minority people	5.22	0.25	NR	NR	Preschool (3-5)	Not reported	Not reported	Indian, Pakistani, Bangladeshi, Black Caribbean, Black African	"South Asian (e.g., Indian, Pakistani, Bangladeshi, Nepali)",African American/Black	Not reported	Gender, mother’s age at the time of birth, languages spoken at home, ethnicity, cognitive ability, SES, children's age, mother's mental health	NR	NR	Direct (self-report)	Physical health,Negative mental health	Obesity, socioemotional difficulties (cumulative score of conduct problems, hyperactivity, emotional symptoms, peer problems)	Obesity, socioemotional difficulties (cumulative score of conduct problems, hyperactivity, emotional symptoms, peer problems)
189	Effect of appreciation for Indigenous cultures and exposure to racial insults on alcohol and drug use initiation among multiethnic Argentinean youth	Alderete, E.; Gregorich, S. E.; Monteban, M.; Kaplan, C. P.; Mejia, R.; Livaudais-Toman, J.; Perez-Stable, E. J.	2016	Academic Journal	2006-2007	Representative	Longitudinal	Data were from a subsample of a longitudinal study	Argentina	3040	27 schools with high numbers of Indigenous and mixed Indigenous/European students	NR	NR	14-18	NR	Secondary (12-18)	Male and Female	Rural,Remote	Indigenous, mixed Indigenous and European, European, other	Indigenous Populations,"European (Not specified southern, northern, eastern, or western)"	Not reported	Sex, age, religion, and school attendance, appreciation for Indigenous cultures, depressive symptoms, positive expectations for the future, ethnic identity, appreciation for indigenous cultures	NR	NR	Direct (self-report)	Health behaviours and sleep	Alcohol, marijuana, inhalants or solvents, cocaine, or other drugs	Alcohol, marijuana, inhalants or solvents, cocaine, or other drugs
190	Effects over time of self-reported direct and vicarious racial discrimination on depressive symptoms and loneliness among Australian school students	Priest, N.; Perry, R.; Ferdinand, A.; Kelaher, M.; Paradies, Y.	2017	Academic Journal	NR	Non-representative	Longitudinal	Evaluation of the Localities Embracing and Accepting Diversity (LEAD) program	Australia	142	Students from seven schools in Victoria, with high levels of cultural and linguistic diversity and low to medium-average socioeconomic status	11.14	2.2	8-15	NR	Secondary (12-18),Primary (6-11)	Male and Female	Urban,Regional	NR (English, Minority English, minority non-English)	NR	Immigrant Parents,Born OS/Immigrant,Parents Born overseas (OS)	Age, gender, and school year level, migration status	NR	NR	Direct (self-report)	Negative mental health	Depressive symptoms, loneliness	Depressive symptoms, loneliness
191	Examining the moderating effects of racial socialization on teacher discrimination for the psychological outcomes of Black middle school girls	Nichols, Kayla D.	2018	Dissertation/Thesis	1993	Non-representative	Cross-sectional	Maryland Adolescent Development in Context Study (MADICS)	USA	1482	Large proportion of African-American families with adolescent children and a broad range of socio-economic status. The sample is drawn from a county with several different ecological settings including rural, low income, and high risk urban neighborhoods.	NR	NR	NR	NR	Secondary (12-18)	Female only	Not reported	African American	African American/Black	Not reported	SES, perceived importance of school, perceived importance of schooling, racial socialisation	NR	NR	Direct (self-report)	Positive mental health	Efficacy to combat discrimination, perception of Own resiliency and problem solving	Efficacy to combat discrimination, perception of Own resiliency and problem solving
192	Externalizing Behaviors Exacerbate the Link between Discrimination and Adolescent Health Risk Behaviors	Martin-Storey, A.; Benner, A.	2019	Academic Journal	NR	Non-representative	Cross-sectional	Study of Early Child Care and Youth Development (SECCYD)	USA	939	Parents were recruited after the birth of a target child from ten sites across the United States (wave 15 of the data is used)	NR	NR	15	NR	Secondary (12-18)	Male and Female	Not reported	White or not (African American, Asian, Hispanic/Latino, Native American/Native Alaskan/Native Hawaiian/Pacific Islander)	African American/Black,Latin American/Hispanic/Latinx,Native American/American Indian/Alaska Native,"Pacific Islander (e.g., Fijian, Samoan)",Asian (general),"Anglo-Celtic/White (e.g., British, Scottish, Irish, English)"	Not reported	Gender, race/ethnicity, sexual minority status, maternal years of education, sexual minority status-based discrimination, externalizing problem behaviors	NR	NR	Direct (self-report)	Health behaviours and sleep	Alcohol, marijuana, number of sexual partners	Alcohol, marijuana, number of sexual partners
193	Racial discrimination and substance use: longitudinal associations and identity moderators	Fuller-Rowell, T. E.; Cogburn, C. D.; Brodish, A. B.; Peck, S. C.; Malanchuk, O.; Eccles, J. S.	2012	Academic Journal	NR	Non-representative	Longitudinal	Racial discrimination and substance use: longitudinal associations and identity moderators	USA	417	Students from 23 middle schools in Prince George’s County, Maryland (adjacent to Washington, DC)	NR	NR	NR	At baseline, students were 13 years old when recruited. In this study, waves 3 and 4 were used, when the students were in grades 9 and 11. They would have to be around 14/15 at wave 3. The study did not report student's ages at wave 3.	Secondary (12-18)	Male and Female	Urban,Regional	African American	African American/Black	Not reported	Gender	NR	NR	Direct (self-report)	Health behaviours and sleep	Substance use (cigarettes, alcohol use, marijuana use)	Substance use (cigarettes, alcohol use, marijuana use)
194	Bullying and discrimination experiences among Korean-American junior high school students	DiBlasi, Thomas; Shin, Jin Y.; Dill, Charles A.	2018	Academic Journal	NR	Non-representative	Cross-sectional	Original study	USA	125	Korean-American students from schools in New Jersey and New York	12.5	1	10-14 years	NR	Primary (6-11),Secondary (12-18)	Male and Female	Not reported	Korean-American	"East Asian (e.g., Chinese, Korean, Japanese)"	Born OS/Immigrant,Immigrant Parents	Bullying, age, grade, school, migration status, family composition	NR	NR	Direct (self-report)	Negative mental health	Depression	Depression
195	Cultural stressors and mental health symptoms among Mexican Americans: a prospective study examining the impact of the family and neighborhood context	Nair, R. L.; White, R. M.; Roosa, M. W.; Zeiders, K. H.	2013	Academic Journal	NR	Non-representative	Longitudinal	"Data for this study came from the first two waves of a longitudinal study of Mexican American families in a large southwestern metropolitan area (Roosa et al. 2008)."	USA	710	Mexican American families with children from a southwestern metropolitan area in the US	10.9	NR	NR	Students were in 5th grade at baseline, which is around 10-11 years of age	Primary (6-11)	Male and Female	Metropolitan	Mexican American	Latin American/Hispanic/Latinx	Immigrant Parents,Born OS/Immigrant	Gender, age, migration status, language of interview, parents' education, parents' marital status, neighborhood cohesion, language hassles	NR	NR	Direct (self-report)	Negative mental health	Internalising and externalising problems	Internalising and externalising problems
196	Discrimination and Sleep Difficulties during Adolescence: The Mediating Roles of Loneliness and Perceived Stress	Majeno, A.; Tsai, K. M.; Huynh, V. W.; McCreath, H.; Fuligni, A. J.	2018	Academic Journal	NR	Non-representative	Cross-sectional	Original study	USA	316	Students from four high schools in Southern California	16.4	0.74	NR	NR	Secondary (12-18)	Male and Female	Not reported	Latino, European American, Asian, other ethnic background	Latin American/Hispanic/Latinx,"European (Not specified southern, northern, eastern, or western)",Other,Asian (general)		Gender, ethnicity, parental education	NR	NR	Direct (self-report)	Negative mental health,Health behaviours and sleep	Sleep, stress loneliness	Sleep, stress loneliness
197	Health effects of perceived racial and religious bullying among urban adolescents in China: a cross-sectional national study	Pan, S. W.; Spittal, P. M.	2013	Academic Journal	2003	Representative	Cross-sectional	World Health Organisation’s 2003 Chinese Global School-based Health Survey	China	8182	Chinese adolescents from four cities: Beijing in the North, Hangzhou in the East, Wuhan in South central and Urumqi in the West; participants were representative of these cities	NR	NR	NR	Age is coded as a categorical variable, it's unclear what the range is, it just has "less than 13" as lowest age group category and "16 years old or more" as the highest	Secondary (12-18),Primary (6-11)	Male and Female	Urban	Nationality of sample was Chinese, but ethnicity wasn't reported (i.e., whether participants were Han, Uyghur etc.)	"East Asian (e.g., Chinese, Korean, Japanese)"	Not reported	Age, sex, SES, bullying of religion	NR	NR	Direct (self-report)	Negative mental health,Health behaviours and sleep	Suicidal ideation, depressive symptomology, anxiety symptomology, fighting, injury intentionally inflicted by another, smoking, drinking	Suicidal ideation, depressive symptomology, anxiety symptomology, fighting, injury intentionally inflicted by another, smoking, drinking
198	Psychotic experiences among ethnic majority and minority adolescents and the role of discrimination and ethnic identity	El Bouhaddani, S.; van Domburgh, L.; Schaefer, B.; Doreleijers, T. A. H.; Veling, W.	2019	Academic Journal	NR	Non-representative	Cross-sectional	MasterMind project	The Netherlands	1512	Dutch students from 13 secondary schools	13.72	0.63	NR	NR	Secondary (12-18)	Male and Female	Not reported	Dutch, Moroccan–Dutch, Turkish–Dutch, Surinamese–Dutch, Antillean–Dutch	"European - Northern/Western/Eastern (e.g., French, Polish, Swedish) ","Northern African (e.g., Egyptian, Sudanese, Moroccan)","Middle Eastern (e.g., Lebanese, Iraqi, Turkish)",Latin American/Hispanic/Latinx	Born OS/Immigrant,Immigrant Parents	Gender, education, age, ethnic identity	Perceived discrimination can be defined as the experience of unequal treatment or negative attitude towards individuals based on belonging to or being regarded as belonging to a particular group	NR	Direct (self-report)	Negative mental health	Psychotic experiences	Psychotic experiences
199	Perceived racial and ethnic discrimination, mental distress, and alcohol use among inner-city Latinx youth: Cross-generational effects	Bo, Ai	2020	Dissertation/Thesis	2012-2014	Representative	Longitudinal	Under Age Drinking in Latino Youth study	USA	800	Latinx, i.e., Puerto Rican/Dominican youth and their mothers from South Bronx, New York	12.42	0.81	NR	NR	Secondary (12-18)	Male and Female	Urban	Latinx (Dominican or Puerto Rican)	Latin American/Hispanic/Latinx	Immigrant Parents,Born OS/Immigrant,Parents Born overseas (OS)	Age, gender, race/ethnicity, SES, migration status, does mother have a partner, ethnic pride, social desirability	Racial and ethnic discrimination is discrimination against individuals (e.g., differential treatment) based on racial and ethnic group membership. (discrimination)	NR	Direct (self-report)	Negative mental health,Health behaviours and sleep	Alcohol use, alcohol use intentions, anxiety symptoms, depression symptoms	Alcohol use, alcohol use intentions, anxiety symptoms, depression symptoms
200	Perceived racial discrimination, drug use, and psychological distress in African American youth: A pathway to child health disparities	K. Sanders-Phillips, W. Kliewer, T. Tirmazi, V. Nebbitt, T. Carter and H. Key	2014	Academic Journal	NR	Non-representative	Cross-sectional	"Larger study of drug use in African American youth"	USA	567	African American high school students from a low-income community, in large East Coast city of the United States	15.6	1.1	13-18	NR	Secondary (12-18)	Male and Female	Urban	African American	African American/Black	Not reported	Age, place of birth, race/ethnicity, parent ethnicity and place of birth, household size, SES	Racial discrimination is a form of inequality in societies where specific groups do not have equal status based on racial or ethnic characteristics Sampson, Morenoff, & Raudenbush, 2005)	NR	Direct (self-report)	Health behaviours and sleep, negative mental health	Substance use (alcohol, marijuana), depressive symptoms, PTSD	Substance use, depressive symptoms, post-traumatic stress symptoms
201	Experiences of racism, racial/ethnic attitudes, motivated fairness and mental health outcomes among primary and secondary school students	Priest, N.; Perry, R.; Ferdinand, A.; Paradies, Y.; Kelaher, M.	2014	Academic Journal	NR	Non-representative	Cross-sectional	Evaluation of the Localities Embracing and Accepting Diversity (LEAD) program	Australia	263	Students from seven schools in Victoria, with high levels of cultural and linguistic diversity and low to medium-average socioeconomic status	11.2	2.2	8-17	NR	Secondary (12-18),Primary (6-11)	Male and Female	Urban,Regional	NR (Minority English, minority non-English, unknown parental country of birth)	NR	Immigrant Parents,Born OS/Immigrant	Age, gender, school year level, number of friends and best friends from other culture, country of birth for self, mother and father, motivated fairness	Vicarious racial discrimination is defined as hearing about or seeing another person’s experience of racism (Mansouri and Jenkins 2010; Harrell 2000) as well as carers or close family members experiencing discrimination that may or may not be witnessed by children and adolescents (see Priest et al. 2012; Kelly et al. 2013).	NR	Direct (self-report),Vicarious	Negative mental health	Loneliness, depressive symptoms	Loneliness, depressive symptoms
202	Perceived ethnic stigma across the transition to college	Huynh, V. W.; Fuligni, A. J.	2012	Academic Journal	NR	Non-representative	Longitudinal	Original study	USA	563	Students from three Los Angeles public high schools	17.79	0.37	NR	NR	Secondary (12-18)	Male and Female	Urban	Asian American, Latino, European, African American, Middle Eastern, multiethnic	African American/Black,Asian (general),Latin American/Hispanic/Latinx,"European (Not specified southern, northern, eastern, or western)","Middle Eastern (e.g., Lebanese, Iraqi, Turkish)",Other	Immigrant Parents,Born OS/Immigrant,Parents Born overseas (OS),Native Born	Race/ethnicity, type of college enrolment, ethnic composition of college, work status, residential status, gender, migration status, age	NR	NR	Direct (self-report)	Negative mental health,Physical health	Depressive symptoms, physical complaints	Depressive symptoms, physical complaints
203	Perceived racism and stigma among youths with sickle cell disease: An exploratory study	Wakefield, Emily O'Hara	2015	Dissertation/Thesis	NR	Non-representative	Cross-sectional	Original study	USA	28	Adolescents and young adults with sickle cell disease, approached during their routine clinical appointment or while hospitalized for acute pain at Connecticut Children’s Medical Center (CCMC)	17.93	2.43	13.35 - 21.68	NR	Secondary (12-18),Post-school (19-24)	Male and Female	Not reported	Black or African-American, more than one race, Hispanic	African American/Black,Latin American/Hispanic/Latinx,NR	Not reported	Age, gender, race, ethnicity, sickle cell disease genotype, medical treatment, and pain medicine, psychological wellbeing, physical wellbeing	Negative beliefs, attitudes, or behaviors toward a group of people based on racial differences	Perceived unfairness model, Biopsychosocial model	Direct (self-report)	Negative mental health,"General health and wellbeing, life satisfaction and quality of life", Physical health	Pain burden, disease severity, depression symptoms, quality of life	Pain burden, disease severity, depression symptoms, quality of life
204	Exploring the relationship between adverse childhood experiences and oral health-related quality of life	Kabani, F.; Lykens, K.; Tak, H. J.	2018	Academic Journal	2011-2012	Representative	Cross-sectional	National Survey of Children's Health (NSCH)	USA	90555	Population survey data with nationally representative sample of children in the United States	NR	NR	1-17	NR	Infants (0-2),Preschool (3-5),Primary (6-11),Secondary (12-18)	Male and Female	Urban,Rural,Remote,Regional,Metropolitan	Non-Hispanic Whites, Non-Hispanic blacks, Hispanic, other	African American/Black,Latin American/Hispanic/Latinx,"Anglo-Celtic/White (e.g., British, Scottish, Irish, English)"	Not reported	Exposure to a parental divorce, parental death, domestic violence, parental drugs/alcohol exposure, parental mental illnesses, parental incarceration, neighborhood violence, household financial hardship, unfair treatment, chronological age, biological sex, race/ethnicity, family structure, number of children in household, parental education, family income, health insurance status, presence of special health-care needs	NR	Psychosocial oral health framework	Direct (self-report)	Healthcare utilisation, healthcare costs, satisfaction with child healthcare system	Untreated oral health-care needs	Untreated oral health-care needs
205	Beyond Trauma Exposure: Discrimination and Posttraumatic Stress, Internalizing, and Externalizing Problems Among Detained Youth	Mendez, L.; Mozley, M. M.; Kerig, P. K.	2020	Academic Journal	NR	Non-representative	Cross-sectional	Original study	USA	266	Youth recruited from a short-term juvenile detention center (the average length of stay is 3 days) in the Western United States	15.93	1.38	9-19 years	NR	Secondary (12-18),Post-school (19-24)	Male and Female	Not reported	White/Caucasian, Latino(a)/Hispanic, Biracial/Multiracial, Black/African American, Native American, Pacific Islander/Native Hawaiian, Asian/Asian American	"Anglo-Celtic/White (e.g., British, Scottish, Irish, English)",Latin American/Hispanic/Latinx,African American/Black,Other,"Pacific Islander (e.g., Fijian, Samoan)",Asian (general),Native American/American Indian/Alaska Native	Not reported	Age, gender, ethnicity	NR	Race-based traumatic stress model	Direct (self-report)	Negative mental health, Health behaviours and sleep	PTSS, internalizing problems (nonsuicidal self-injury, anxiety, depression), and externalizing problems (delinquency, physical aggression, risk-taking, substance use)	PTSS, internalizing problems and externalizing problems, substance use
206	Black and Latino adolescents' perceptions of racial discrimination and school adjustment: Parent educational advocacy and friendship support as protective factors	Harven, Aletha Marie	2015	Dissertation/Thesis	2012-2013	Non-representative	Cross-sectional	Original study	USA	427	Students from three high schools in Los Angeles, California	15.73	1.15	NR	NR	Secondary (12-18)	Male and Female	Urban	Black, Latino	Latin American/Hispanic/Latinx,African American/Black	Not reported	Gender, race, SES, race/ethnicity, grade point average, academic achievement goals, parent educational advocacy, friendship support	Racial discrimination has been defined here as the perceived unfair treatment of an individual due to his or her racial group	Social cognitive theory (Bandura, 1986, 1989), resiliency theory (Zimmerman & Arunkumar, 1994; Fergus & Zimmerman, 2005)	Direct (self-report)	Negative mental health	Social anxiety, depressive symptoms, loneliness	Social anxiety, depressive symptoms, loneliness
207	Perceived racial/ethnic discrimination, marketing, and substance use among young adults	Rose, S. W.; Mayo, A.; Ganz, O.; Perreras, L.; D'Silva, J.; Cohn, A.	2019	Academic Journal	NR	Non-representative	Cross-sectional	Original study	USA	505	Participants from racially diverse cities in the United States (Washington, DC; Houston, Texas; Chicago, Illinois; San Francisco, California; New York City, New York; and Los Angeles, California).	NR	NR	21-24	NR	Post-school (19-24)	Male and Female	Urban,Metropolitan	Non-Hispanic White, Hispanic, Non-Hispanic Black or African, other	"Anglo-Celtic/White (e.g., British, Scottish, Irish, English)",African American/Black,Other,Latin American/Hispanic/Latinx	Not reported	Sex, age, sexual orientation, highest level of education, SES, exposure to tobacco, alcohol, and marijuana marketing, stress	"Differential treatment based on a person’s membership in a minority or lower-status group” (Unger, Soto, & Baezconde-Garbanati, 2016, 108) - discrimination	Social contextual model for tobacco control framework	Direct (self-report)	Health behaviours and sleep	Tobacco, alcohol, marijuana	Tobacco, alcohol, marijuana
208	Exploring the relationships between perceived discrimination, perceived social support, ethnic identity, critical consciousness, and psychological distress and school engagement in adolescents	Buckle, Michael Edward	2018	Dissertation/Thesis	NR	Non-representative	Cross-sectional	Original study	USA	987	Students from five public high schools in Northern California with high number of low-income, Latina/o, and minority students	15.65	1.26	13 to 18	NR	Secondary (12-18)	Male and Female	Not reported	Latina/o only, Latina/o and another ethnicity, Asian / Asian American, Black / African American, Middle Eastern, Pacific Islander, White / European American, Other	African American/Black,Latin American/Hispanic/Latinx,"Pacific Islander (e.g., Fijian, Samoan)",Asian (general),"Middle Eastern (e.g., Lebanese, Iraqi, Turkish)","European (Not specified southern, northern, eastern, or western)",Other,"Anglo-Celtic/White (e.g., British, Scottish, Irish, English)"	Immigrant Parents,Born OS/Immigrant	Age, gender, ethnicity, school grade level, self-reported grades, migration status, language(s) they speak, plans for immediately after high school, ethnic identity, perceived social support, school engagement, critical consciousness	Clark, et al. (1999) define racism as “beliefs, attitudes, institutional arrangements, and acts that tend to denigrate individuals or groups because of phenotypic characteristics or ethnic group affiliation”	Sociopolitical Development Theory	Direct (self-report)	Negative mental health	Depression, anxiety, somatization	Depression, anxiety, somatization
209	Coping and Culture: The Protective Effects of Shift-&-Persist and Ethnic-Racial Identity on Depressive Symptoms in Latinx Youth	Christophe, N. K.; Stein, G. L.; Martin Romero, M. Y.; Chan, M.; Jensen, M.; Gonzalez, L. M.; Kiang, L.	2019	Academic Journal	2013, 2014, 2015	Non-representative	Cross-sectional	"The current study was derived from a larger project broadly examining factors impacting the psychosocial wellbeing of Latinx mother-child dyads in an emerging immigrant community in rural North Carolina"	USA	175	Students from two middle schools in a rural emerging immigrant community in North Carolina	12.9	NR	10–15	NR	Primary (6-11),Secondary (12-18)	Male and Female	Rural	Latinx	Latin American/Hispanic/Latinx	Born OS/Immigrant,Immigrant Parents	Shift-&-persist coping, ethnic-racial identity, economic hardship, age, gender, and parental income, migration status	NR	Spencer et al. (1997) Phenomenological Variant of Ecological Systems Theory, Neblett et al.’s (2012) conceptual model of youth protective factors	Direct (self-report)	Negative mental health	Depressive symptoms	Depressive symptoms
210	Discrimination and ethnic identity as predictors of substance use and delinquency among immigrant adolescents from the FSU and Ethiopia in Israel	Walsh, Sophie D.; Fogel-Grinvald, Haya; Shneider, Sabrina	2015	Academic Journal	NR	Non-representative	Cross-sectional	Original study	Israel	250	Adolescents from the former Soviet Union and Ethiopia who immigrated to Israel	16.7	NR	15-18	NR	Secondary (12-18)	Male and Female	Not reported	Russian/former Soviet Union immigrants, Ethiopian	"European - Northern/Western/Eastern (e.g., French, Polish, Swedish) ","Northern African (e.g., Egyptian, Sudanese, Moroccan)"	Born OS/Immigrant,Immigrant Parents	Gender, family structure, country of birth, Russian identity, Ethiopian identity, parental support, parental limit setting	NR	Strain theory, immigration-related theories of ethnic identity formation in adolescence, bi-dimensional theories of acculturation, the rejection-identification model	Direct (self-report)	Health behaviours and sleep	Substance use (cigarette smoking, alcohol, marijuana, drunkenness, binge drinking), delinquency	Substance use and delinquency
211	Racial Discrimination, Ethnic-Racial Socialization, and Crime: A Micro-sociological Model of Risk and Resilience	Burt, C. H.; Simons, R. L.; Gibbons, F. X.	2012	Academic Journal	2007	Non-representative	Cross-sectional	Family and Community Health Study (FACHS)	USA	306	African American families with adolescent students at baseline, recruited from Iowa and Georgia	NR	NR	17-20	NR	Secondary (12-18),Post-school (19-24)	Male only	Urban,Rural	African American	African American/Black	Not reported	Age, cultural socialisation, hostile views of relationships, depression, disengagement from conventional norms, authoritative parenting, family income, marital status of mother, primary caregiver	NR	Strain theory/race and crime at the micro level, critical race theory	Direct (self-report)	Health behaviours and sleep	Delinquency	Delinquency
212	Perceived Discrimination, Peer Influence and Sexual Behaviors in Mexican American Preadolescents	Sanchez, D.; Whittaker, T. A.; Hamilton, E.	2016	Academic Journal	2014-2015	Non-representative	Cross-sectional	Original study	USA	438	Latino students from a Central Texas school with low-income Latino families	12.58	1.02	11-14	NR	Primary (6-11),Secondary (12-18)	Male and Female	Not reported	Latino/Mexican American	Latin American/Hispanic/Latinx	Born OS/Immigrant,Parents Born overseas (OS),Immigrant Parents,Native Born	Race/ethnicity, SES, migration status, gender, adolescents’ susceptibility to negative indirect peer pressure, sexual motives, age, grade level	The subjective experience of being treated unfairly relative to others based on one’s race or ethnicity. (perceived discrimination)	Stress-coping framework	Direct (self-report)	Health behaviours and sleep,Negative mental health	Psychological distress, substance use (alcohol, marijuana, cigarettes), sexual behaviours	Psychological distress, substance use and sexual behaviours
213	Discrimination and Depressive Symptoms Among Latina/o Adolescents of Immigrant Parents	Lopez, W. D.; LeBron, A. M.; Graham, L. F.; Grogan-Kaylor, A.	2016	Academic Journal	1992, 1995	Non-representative	Longitudinal	Children of Immigrants Longitudinal Study	USA	3022	Students in public and private schools in San Diego, California, and Miami/Ft. Lauderdale, Florida	14.2	0.87	NR	NR	Secondary (12-18)	Male and Female	Urban	Latina/o (Cuban, Mexican, Dominican, Central American, or South American origen)	Latin American/Hispanic/Latinx	Born OS/Immigrant,Immigrant Parents	School percent Latina/o students, school location, English speaking ability, length of U.S. residence, SES, age, sex	NR	The work of Coll et al. (1996) and Omi and Winant (2017) and others explicating mechanisms by which social stratification may influence the health and development of individuals and communities of color	Direct (self-report)	Negative mental health	Depressive symptoms	Depressive symptoms
214	Factors associated with psychiatric symptoms and psychiatric disorders in ethnic minority youth	Adriaanse, M.; Doreleijers, T.; van Domburgh, L.; Veling, W.	2016	Academic Journal	2009-2011	Non-representative	Cross-sectional	Original study	The Netherlands	152	Students from eight primary schools and ten secondary schools with various educational levels throughout the Netherlands	13.6	1.9	9-15	NR	Secondary (12-18),Primary (6-11)	Male and Female	Not reported	Moroccan-Dutch	"Northern African (e.g., Egyptian, Sudanese, Moroccan)"	Not reported	IQ, reading problems, living with both biological parents, number of children in the family, SES parental support, parental conflict, parental monitoring, parental discipline, maternal monitoring (parent report), maternal discipline (parent report), maternal affection (parent report), ever repeated a school year, affiliation with delinquent peers, moved past year, neighbourhood SES neighbourhood urbanization, neighbourhood ethnic density, perceived social support, religious, use of Dutch language, use of Moroccan language, Dutch friends, Moroccan friends, self-esteem, number of traumas, psychopathic traits, narcissistic traits	NR	Vulnerability-stress model	Direct (self-report),Proxy (teacher-report)	Negative mental health	Psychiatric symptoms (emotional symptoms, conduct problems, hyperactivity, peer problems, pro-social behaviour, depressive, somatic and anxiety symptoms, psychotic experiences), psychiatric disorders	Psychiatric symptoms and psychiatric disorders
215	The Associations between Contextual and Cultural Stressors, Internalizing Symptoms, and Social Support	Chancy et al.	2022	Academic Journal	2005-2006	Non-representative	Cross-sectional	Early Adolescent Cohort study	USA	347	Data for this study were taken from the Early Adolescent Cohort study (EAC). The EAC study includes data from two cohorts followed from sixth to eleventh grade. The current study used the adolescent data from both cohorts at Wave1, when adolescents were at sixth grade. Participants were recruited from six public middle schools in New York City with multi-ethnic student populations.	11.4	0.61	NR	NR	Primary (6-11),Secondary (12-18)	Male and Female	Urban	African American and Latinx	African American/Black,Latin American/Hispanic/Latinx	Native Born ,Born OS/Immigrant	Safety concerns, social support-parent and peer support, social support-neighborhood support	NR	Minority Stress Model	Direct (self-report)	Negative mental health	Depressive symptoms	Depressive symptoms
216	A Structural Model Examining Racism, Stress, and Psychological Symptoms Among Arab American Adolescents	Ahmed et al.	2022	Academic Journal	NR	Other/Not reported	Cross-sectional	Original study	USA	223	Arab American high school students from a Detroit metropolitan area high school	15.63	1.26	13-18	NR	Secondary (12-18)	Male and Female	Metropolitan	Arab American (Lebanese, Iraqi, Yemeni, Palestinian, Syrian, Egyptian, Moroccan, Jordanian, Tunisian, Multiethnic)	"Middle Eastern (e.g., Lebanese, Iraqi, Turkish)","Northern African (e.g., Egyptian, Sudanese, Moroccan)",Other	Born OS/Immigrant,Native Born ,Immigrant Parents	Age, gender, grade, religion, generational status, personal mental health history, refugee status and family history of mental illness	Adverse psychosocial mal- treatment that is either intentionally or unintentionally targeted against racial/ethnic minorities and occurs via institutional (e.g., structural disadvantage), personally mediated (e.g., interaction-based discrimination), and/or internalized (e.g., acceptance of negative race-related messages) means.	A racism-stress model guided by minority stress theory (Meyer, 2003)	Direct (self-report),Institutional	Negative mental health	Stress, internalizing and externalizing psychological symptoms	Stress, internalizing and externalizing psychological symptoms
217	The impact of adolescents' racial and ethnic self‐identity on hope	Zlotnick et al.	2019	Academic Journal	2015	Other/Not reported	Cross-sectional	Original study	Israel	567	Adolescents 10th or 11th grade from three public high schools students in northern Israel.	NR	NR	NR	NR	Secondary (12-18)	Male and Female	Not reported	Ethiopian (n = 48), Russian (n = 145), Mizrachi/Sephardi (n = 59), Ashkenazi (n = 49), or Israeli-born Unspecified (n = 266)	"Southern African (e.g., Zimbabwean, South African)","European - Northern/Western/Eastern (e.g., French, Polish, Swedish) ","European (Not specified southern, northern, eastern, or western)"	Native Born	Ethnic identity, hope	NR	Bioecological theory	Direct (self-report)	Negative mental health, positive mental health	Psychological symptoms, self-esteem	Psychological symptoms, self-esteem
218	Rumination as a Mediator of the Association Between Racial Discrimination and Depression Among Black Youth	Bernard et al.	2022	Academic Journal	NR	Non-representative	Cross-sectional	CHARM study	USA	158	Data in the current study were drawn from the baseline data of an ongoing longitudinal study examining the effects of interpersonal stressors on youth mental health outcomes (the “CHARM” study).	11.5	2.42	8-15	NR	Primary (6-11),Secondary (12-18)	Male and Female	Not reported	Black, Black and White, Black Hispanic	African American/Black,"Anglo-Celtic/White (e.g., British, Scottish, Irish, English)",Latin American/Hispanic/Latinx	Not reported	Age, gender, race/ethnicity, socioeconomic status,	NR	Biopsychosocial Model of Racism	Direct (self-report)	Negative mental health	Rumination, depressive symptoms	Rumination, depressive symptoms
219	Longitudinal Effects of Racial Discrimination on Depressive Symptoms Among Black Youth: Between and Within-Person Effects	Lavner et al.	2022	Academic Journal	2013-2014	Other/Not reported	Longitudinal	Protecting Strong African American Families	USA	346	Youth were members of Black families residing in small rural towns and communities in the southern United States. Families with a child between the ages of 9 and 14 years were recruited from schools.	10.9	0.9	9-14	NR	Primary (6-11),Secondary (12-18)	Male and Female	Rural	Black American	African American/Black	Not reported	Age, gender, family income	NR	Biopsychosocial model of racism	Direct (self-report)	Negative mental health	Depressive symptoms	Depressive symptoms
220	Racial Discrimination Predicts Depressive Symptoms Throughout Adolescence Among Black Youth	Lavner et al.	2022	Academic Journal	1997-2005	Representative	Longitudinal	Family and Community Health study	USA	889	Fifth-grade Black Americans	10.56	0.63	NR	NR	Primary (6-11)	Male and Female	Urban	Black American	African American/Black	Not reported	Age, gender, household income	NR	Biopsychosocial model of racism	Direct (self-report)	Negative mental health	Depressive symptoms	Depressive symptoms
221	Anti-racism activism among Black adolescents and emerging adults: Understanding the roles of racism and anticipatory racism-related stress	Hope et al.	2022	Academic Journal	2016	Non-representative	Cross-sectional	Original study	USA	443	A community sample of self-identified Black adolescents from across the United States.	15.6	1.06	14-17	NR	Secondary (12-18)	Male and Female	Urban	Black	African American/Black	Not reported	Anti-racism activism. Control variables: gender, LGBTQ identity, income, and employment, volunteering	Racism is a sociopolitically constructed system consisting of a hierarchical categorization of people, which prioritizes white individuals over non-white individuals through differential allocation of resources and power (Bonilla-Silva, 1997; Roberts, 2012). Racism operates through individuals (e.g., interpersonal interactions), institutions (e.g., schools), and culture (e.g., media, laws; Jones, 1997).	Biopsychosocial Model of Racism	Direct (self-report)	Negative mental health	Racism-related stress	Racism-related stress
222	Investigating within and between group experiences: The impacts of trauma, community violence and racism on delinquency among African American, Multiracial and White detained youth	Booxbaum	2015	Dissertation/Thesis	NR	Other/Not reported	Cross-sectional	Secondary survey data were used from three detainment facilities in a single state for male youth in the juvenile justice system. The dataset employed in this study was originally collected for and used by Burton, Miller and Shill (2002) in a study regarding the trauma experiences of sexual abusers.	USA	439	The data were collected from three different institutions of detained male youth in a single state.	African American: 17.04 Multiracial: 16.86 White: 16.86	African American: 1.42 Multiracial: 1.42 White: 1.46	African American: 13-20 _x000D_ Multiracial: 13-22_x000D_ White: 12-20	NR	Secondary (12-18),Post-school (19-24)	Male only	Not reported	African American, Multiracial, White	Native American/American Indian/Alaska Native,African American/Black,Latin American/Hispanic/Latinx,Asian (general),"Pacific Islander (e.g., Fijian, Samoan)"	Not reported	Childhood trauma, trauma symptoms, community violence, mattering to others	Racism is conceptualized on multiple levels which include 1) internalized 2) interpersonal 3) institutional and 4) structural. Internalized racism“…is defined as acceptance by members of the stigmatized ‘races’ of negative messages about our own abilities and intrinsic worth” (Jones, 2003, p.11). Interpersonal racism as defined by Berman and Paradies (2010) is that which occurs between people and either adds to or sustains inequalities between racial/ethnic groups (p.217). Racism can be expressed through “… stereotypes (racist beliefs), prejudice (racist emotions/affect) or discrimination…” (p.217) and includes prejudice “…differential assumptions…” and acts of discrimination “…differential actions towards others by ‘race’” (Jones, 2003, p.10).	Critical Race Theory, General Strain Theory, and Race-Based Traumatic Stress Theory	Direct (self-report)	Health behaviours and sleep	Delinquency	Delinquency
223	The Development of Health Risk Behaviors by Mexican-Origin Youth	Bacher	2016	Dissertation/Thesis	2006-2007	Other/Not reported	Longitudinal	Original study	USA	674	Participants are families of Mexican origin with a child in fifth grade at the time of initial recruitment. Families were identified from school rosters of fifth graders from two school districts in Northern California.	10.9	NR	10-12	NR	Primary (6-11)	Male and Female	Not reported	Mexican	Latin American/Hispanic/Latinx	Parents Born overseas (OS)	Supportive parenting, parent education, family income, peer substance use, parent substance use, adolescent gender	A form of social stratification	Garcia Coll and colleagues' (1996) child development integrative model and Sameroff’s (2009) theoretical model, which proposes that developmental outcomes are the result of complex interactions (transactions) between aspects of the child and various characteristics of her environment.	Direct (self-report)	Health behaviours and sleep	Adolescent substance use	Adolescent substance use
224	THE EFFECT OF RACIAL DISCRIMINATION ON MENTAL HEALTH OF AFRICAN AMERICAN AND HISPANIC AMERICAN ADOLESCENTS	Patrick	2019	Dissertation/Thesis	1995-2002	Non-representative	Cross-sectional	Project on Human Development Chicago Neighborhoods (PHDCN)	USA	618	African American and Hispanic youth from Chicago	14.76	1.99	9.7-18.6	NR	Primary (6-11),Secondary (12-18)	Male and Female	Metropolitan	African Americans and Hispanic Americans	African American/Black,Latin American/Hispanic/Latinx	Not reported	Ethnic identity importance & religious importance, family support, friend support, close parental relationship, future outlook, policing in the neighbourhood, services for youths, concentrated poverty, age, household income, violence	Racial discrimination refers to the unfair treatment of minorities based solely on their membership in a racial/ethnic category outside of the dominant race group.	Garcia Coll et al.’s (1996) integrative model, which uses a cultural-ecological framework, describes the processes by which macro and micro social factors affect developmental processes in children.	Direct (self-report)	Negative mental health	Depression/anxiety, withdrawal, aggression	Depression/anxiety, withdrawal, aggression
225	Perceived ethnic discrimination, ethnic-racial socialization, and substance use among ethnic minority adolescents	Nieri et al.	2022	Academic Journal	2011–2012	Non-representative	Longitudinal	Original study	USA	259	10th-grade students from a suburban, public high school in southern California	15	0.394	NR	NR	Secondary (12-18)	Male and Female	Urban	Latino and non-Latino	Latin American/Hispanic/Latinx,Other	Native Born ,Born OS/Immigrant	Ethnic-racial socialization. Covariates: gender, participation in the free or reduced-price lunch program, race/ethnicity, nativity, linguistic acculturation to English, and self-reported usual grades received in school	NR	Garcia-Coll's Integrative Model	Direct (self-report)	Health behaviours and sleep	Substance use	Substance use
226	Racial discrimination, ethnic-racial socialization, depression, and educational attainment in a longitudinal study of African American youth	Major	2020	Dissertation/Thesis	NR	Other/Not reported	Longitudinal	Family and Community Health Study	USA	627	Children from Iowa and Georgia	W3: 15.52, W4: 18.79	W3: .86, W4: .90	W3: 13-18, W4: 16-21	NR	Secondary (12-18),Post-school (19-24)	Male and Female	Not reported	African American	African American/Black	Not reported	Family income, parenting quality, primary caregiver educational attainment, target participant sex	Racial discrimination is defined as wrongful acts or unfair treatment toward an individual or group based on racial or ethnic identity (Britt-Spells et al., 2018; Jones & Carter, 1996).	Harrell’s (2000) racism-based stress model	Direct (self-report)	Negative mental health,Positive mental health	Depressive symptoms, self-esteem	Depressive symptoms, self-esteem
227	Three studies examining the mechanisms linking stress exposure to delinquency and substance use among North American indigenous adolescents	Hautala	2016	Dissertation/Thesis	NR	Other/Not reported	Longitudinal	Healing Pathways	USA and Canada	659	Indigenous youth and their caretakers from three U.S. reservations and four Canadian First Nations reserves.	12.09	0.86	10-12	NR	Primary (6-11),Secondary (12-18)	Male and Female	Not reported	North American Indigenous youth	Indigenous Populations	Not reported	School bonds, delinquent peers, sex, age, and remote location	NR	Integrated general strain theory	Direct (self-report)	Negative mental health	Aggressive delinquency, depressive symptoms	Aggressive delinquency, depressive symptoms
228	Family Socialization for Racism and Heterosexism: Experiences of Latinx Sexual Minority Adolescents and Young Adults	Toomey et al.	2018	Academic Journal	NR	Other/Not reported	Cross-sectional	Original study	USA	236	Latinx sexual minority adolescents and young adults who were enrolled in school	19	2.3	14-24	NR	Secondary (12-18),Post-school (19-24)	Male and Female,Categories other than male/female	Urban	Mexican or Puerto Rican	Latin American/Hispanic/Latinx	Native Born	Preparation for bias, enculturation	NR	Integrative Model	Direct (self-report)	Negative mental health,Positive mental health	Depressive symptoms, self-esteem	Depressive symptoms, self-esteem
229	THE RELATIONSHIP BETWEEN TEACHER-BASED DISCRIMINATION, ACADEMIC ADJUSTMENT, PSYCHOLOGICAL WELL-BEING, AND STUDENT-TEACHER RELATIONSHIP QUALITY AMONG AFRICAN AMERICAN ADOLESCENTS	Thompson	2012	Dissertation/Thesis	NR	Other/Not reported	Longitudinal	Data were taken from a larger longitudinal study comparing the academic and social adjustment of early adolescents in K-8 and middle schools in the Midwest.	USA	248	Early adolescents in K-8 and middle schools in the Midwest.	12.32	0.92	NR	NR	Secondary (12-18)	Male and Female	Not reported	African American	African American/Black	Not reported	Perceived gender discrimination, academic adjustment, academic self-efficacy, grades, standardised test scores, school belonging, self-esteem, student-teacher relationship quality, relatedness to teacher, self-worth around teacher, teacher support, implicit theories of personality	NR	Integrative model	Direct (self-report)	Positive mental health	Psychological wellbeing	Psychological wellbeing
230	Longitudinal study of the cascading effects of racial discrimination on parenting and adjustment among African American youth	Murry et al.	2022	Academic Journal	NR	Non-representative	Cross-sectional,Longitudinal	Family and Community Health Study	USA	897	Participants were recruited from rural, suburban, and metropolitan communities in Georgia and Iowa	15.5	NR	NR	T1: 10.5, T2: 12.5	Secondary (12-18)	Male and Female	Rural,Urban,Metropolitan	African American	African American/Black	Not reported	Gender, caregiver education, family income, maternal psychological functioning, parenting process, parent-child relationship qualit	NR	Integrative model for the study of developmental competencies in minority children	Direct (self-report),Direct (parent-report)	Negative mental health,Positive mental health	Social competence, depressive symptoms	Social competence, depressive symptoms
231	The Roles of Gender and Parenting in the relations between Racial Discrimination Experiences and Problem Behaviors among African American Adolescents	Varner et al.	2021	Academic Journal	NR	Other/Not reported	Cross-sectional	Original study	USA	567	Black parents of adolescents	14.54	2.16	11-18	NR	Secondary (12-18)	Male and Female	Not reported	African American	African American/Black	Not reported	Involved vigilant parenting, parents gender, family income, parental education, parent age, adolescent age, parent marital status	NR	Integrative Model for the Study of Minority Children’s Developmental Competencies (Garcia Coll et al., 1996), risk and resilience models (Masten, 2001), Gendered Family Process Model (Endendijk et al., 2018)	Proxy (parent-report)	Negative mental health	Problem behaviors	Problem behaviors
232	Latinx Adolescents Facing Multiple Stressors and the Protective Role of Familismo	Montoro et al.	2021	Academic Journal	NR	Non-representative	Cross-sectional	Original study	USA	224	Latinx 9th graders enrolled in three schools in the northeastern United States—two public and one parochial high school—in impoverished, urban neighborhoods.	14.5	NR	NR	NR	Secondary (12-18)	Male and Female	Urban	Latinx	Latin American/Hispanic/Latinx	Native Born ,Born OS/Immigrant,Parents Born overseas (OS)	Demographic variables (gender, free/reduced lunch eligibility, and parent-nativity match). General stressors (family conflict, family change, material needs). Cultural stressors (language conflicts, family cultural conflicts, familismo)	NR	Integrative model of ethnic minority child development	Direct (self-report)	Negative mental health	Depressive symptoms, anxiety, future orientation	Depressive symptoms, anxiety, future orientation
233	Structural Correlates of Mental Health Support Access among Sexual Minority Youth of Color during COVID-19	Roulston et al.	2022	Academic Journal	2020	Other/Not reported	Cross-sectional	Data were drawn from a subset of adolescents who completed the baseline (pre-intervention) survey battery within a web-based randomized controlled trial (NCT04634903).	USA	449	Adolescents who (1) self-identified as sexual minority youth of Color (SMYoC), and (2) who endorsed any interest in accessing mental health support since the COVID-19 pandemic began in February 2020	NR	NR	13-16	NR	Secondary (12-18)	Male and Female	Not reported	American Indian, Asian, Black, Native Hawaiian, Latinx, and White	Native American/American Indian/Alaska Native,Asian (general),African American/Black,Latin American/Hispanic/Latinx,"Anglo-Celtic/White (e.g., British, Scottish, Irish, English)",Other	Not reported	Demographics	NR	Intersectionality theory	Direct (self-report)	"Healthcare utilisation, healthcare costs, satisfaction with child healthcare system"	Access to professional mental health treatment or support	Access to professional mental health treatment or support
234	Intergenerational Effects of Discrimination on Black American Children’s Sleep Health	Cohen et al.	2022	Academic Journal	NR	Other/Not reported	Longitudinal	Secondary data analysis of two prospective, longitudinal studies	USA	205	The first study (the Prenatal Study) collected data from pregnant women at two timepoints during gestation. Healthy, pregnant women were recruited from prenatal clinics affiliated with two large hospitals—one private, one public—in a Southeastern city of the United States. When their children reached age two years, mothers whose pregnancies resulted in a live birth and whose infants were born without congenital disorders (e.g., cerebral palsy, spina bifida) were asked whether they would like to enrol in a follow-up study on children’s health outcomes (the Environmental Influences on Child Health Outcomes (ECHO) Study).	2.15	NR	NR	Average age=25.84 months, (sd=2.76)	Infants (0-2)	Male and Female	Not reported	Black American	African American/Black	Not reported	Prenatal depressive symptoms, prenatal sleep quality, maternal depressive symptoms at child age two; maternal age, educational level, income	NR	Intersectionality theory	Direct (parent-report)	Health behaviours and sleep	Sleep health	Sleep health
235	Influence of Perceived Racial Discrimination on the Health of Immigrant Children in Canada	George et al.	2018	Academic Journal	2002, 2006	Representative	Longitudinal	New Canadian Child and Youth Study (NCCYS)	Canada	627	Individuals who settled in the metropolitan Vancouver area from six ethnic communities	NR	NR	4-6 and 11-13	NR	Preschool (3-5),Primary (6-11),Secondary (12-18)	Male and Female	Metropolitan	Mainland China, Hong Kong, the Philippines, Iran, Afghanistan, India	"East Asian (e.g., Chinese, Korean, Japanese)","Southeast Asian (e.g., Vietnamese, Thai, Filipino)","South Asian (e.g., Indian, Pakistani, Bangladeshi, Nepali)","Middle Eastern (e.g., Lebanese, Iraqi, Turkish)"	Born OS/Immigrant	Household income (at Times 1 and 2), parent’s education (at Times 1 and 2), child’s sex, and year of parent’s arrival in Canada	Racial discrimination is defined as "any distinction, exclusion, restriction or preference based on race, colour, descent, or national or ethnic origin" (United Nations 1969). Racism has been defined in various ways, but generally is considered to be the action or attitude that subordinates individuals or groups of people, through a power relationship, ranking some groups as culturally superior to others (Williams and Mohammed 2009; Jones 1997).	Karlsen and Nazroo’s (2002) contextualized ideology of racism	Direct (parent-report)	"General health and wellbeing, life satisfaction and quality of life"	Parent rated child health status	Parent rated child health status
236	Factors that Influence Trajectories of Delinquency Throughout Adolescence	Evans et al.	2016	Academic Journal	1997-2005	Representative	Longitudinal	Family and Community Health study (FACHS)	USA	354	African-American males	18.8	NR	10-19	Baseline: Mean age=10.5; Wave 2: Mean age=12.5; Wave 3: Mean age=15.5	Secondary (12-18),Primary (6-11)	Male only	Rural,Other	African American	African American/Black	Not reported	Socioeconomic status, quality of parenting, deviant friends, life events	NR	Life course theory	Direct (self-report)	Health behaviours and sleep	Delinquency	Delinquency
237	The Associations between Contextual and Cultural Stressors, Internalizing Symptoms, and Social Support	Chancy et al.	2022	Academic Journal	2005-2006	Other/Not reported	Cross-sectional	Early Adolescent Cohort	USA	347	Sixth graders from six public middle schools in New York City with multi-ethnic student populations.	11.4	0.61	NR	NR	Primary (6-11)	Male and Female	Urban	African American, Puerto Rican, Dominican	African American/Black,Latin American/Hispanic/Latinx	Immigrant Parents	Safety concerns, social support—parent and peer support, social support—neighborhood support, maternal education background, youth's gender	NR	Minority stress model	Direct (self-report)	Negative mental health	Depressive symptoms	Depressive symptoms
238	Racial/Ethnic Bullying Subtypes and Alcohol, Tobacco, and Marijuana Use Among US Adolescents	Hong et al.	2022	Academic Journal	2009-2010	Representative	Cross-sectional	Health Behaviour in School-aged Children (HBSC) study	USA	9863	Adolescents in grades 5-10	13.1	1.71	10-17	NR	Primary (6-11),Secondary (12-18)	Male and Female	Not reported	White, African American, and Latino	African American/Black,"Anglo-Celtic/White (e.g., British, Scottish, Irish, English)",Latin American/Hispanic/Latinx	Not reported	Sex, age, family affluence	NR	Minority stress theory	Direct (self-report)	Health behaviours and sleep	Alcohol, tobacco, and marijuana use	Alcohol, tobacco, and marijuana use
239	A longitudinal investigation of racial discrimination, distress intolerance, and psychological well‐being in African American college students	Le et al.	2020	Academic Journal	NR	Non-representative	Longitudinal	Data were drawn from a three ‐ wave year ‐ long study that examined alcohol use among college‐attending men and women at a large public university located in the Mid ‐ Atlantic region.	USA	105	Participants were from a three‐wave year‐long study that examined alcohol use among college‐attending men and women at a large public university located in the Mid‐Atlantic region.	18.1	0.35	NR	NR	College Students (17-24)	Male and Female	Not reported	African American	African American/Black	Not reported	Gender, age, and race/ethnicity	NR	Minority stress theory	Direct (self-report)	Negative mental health, positive mental health	Distress intolerance, psychological well‐being	Distress intolerance, psychological well‐being
240	Subtle and Intersectional Minority Stress and Depressive Symptoms Among Sexual and Gender Minority Adolescents of Color: Mediating Role of Self‑Esteem and Sense of Mastery	Mereish et al.	2022	Academic Journal	2017	Other/Not reported	Cross-sectional	LGBTQ National Teen Survey	USA	3398	Subsample of SGMA of color from the LGBTQ National Teen Survey, a comprehensive survey of risk and protective factors and health outcomes of 17,112 SGMA across the USA	15.56	1.27	13-17	NR	Secondary (12-18)	Male and Female	Not reported	Asian/Pacific Islander, Black/African American, Hispanic/Latina, Native American/Alaska Native, Middle Eastern, Biracial or Multiracial, and other racial/ethnic minority groups	Asian (general),"Pacific Islander (e.g., Fijian, Samoan)",African American/Black,Latin American/Hispanic/Latinx,Native American/American Indian/Alaska Native,"Middle Eastern (e.g., Lebanese, Iraqi, Turkish)",Other	Not reported	Sociodemographics, sexual gender minority-based victimization	NR	Minority stress theory	Direct (self-report)	Negative mental health,Positive mental health	Subtle and intersectional forms of minority stress, depressive symptoms, self-esteem, sense of mastery	Subtle and intersectional forms of minority stress, depressive symptoms, self-esteem, sense of mastery
241	Perceived racial discrimination and suicidal behaviors among racial and ethnic minority adolescents in the United States: Findings from the 2021 adolescent behaviors and experiences survey	Baiden et al.	2022	Academic Journal	2021	Representative	Cross-sectional	Adolescent Behaviors and Experiences Survey	USA	3241	Data for this study came from the 2021 Adolescent Behaviors and Experiences Survey (ABES). The ABES was a one-time, online survey conducted between January to June 2021 by the CDC to provide nationally representative data at a time when many students were attending school virtually due to the COVID-19 pandemic. In brief, the ABES was designed to: (1) assess the health impact of the COVID-19 pandemic, (2) determine the prevalence of health risk behaviors, and (3) examine the co-occurrence of health risk behaviors (Rico et al., 2022). All regular public, Catholic, and other private schools that serve students in grades 9 through 12 in the 50 States and the District of Columbia were included in the sampling frame for the 2021 ABES.	NR	NR	14-18	NR	Secondary (12-18)	Male and Female	Not reported	Non-Hispanic Black, Hispanic, Asian, American Indian/Native Hawaiian, Pacific Islander, Other	African American/Black,Latin American/Hispanic/Latinx,Asian (general),Native American/American Indian/Alaska Native,"Pacific Islander (e.g., Fijian, Samoan)",Other	Not reported	Cyberbullying victimization, persistent feelings of sadness or hopelessness, and poor mental health during the COVID-19 pandemic	NR	Minority Stress Theory and intersectionality framework	Direct (self-report)	Negative mental health	Suicidal ideation, suicide planning, and suicide attempt	Suicidal ideation, suicide planning, and suicide attempt
242	Ethnic-racial attitudes and indigenous identity among Oaxaqueno/a adolescents and young adults	Gonzalez	2016	Dissertation/Thesis	NR	Non-representative	Cross-sectional	Original study	USA	55	Participants were 55 high school adolescents of Oaxaqueño/a-heritage (i.e., they or at least one of their parents was born in Oaxaca, Mexico).	16.52	1.34	14-19	NR	Secondary (12-18)	Male and Female	Not reported	Mexican	Latin American/Hispanic/Latinx	Born OS/Immigrant	Age, sex, birth place, speak Indigenous language, ethnicity, mother's education level, father's education level, ethnic-racial attitudes, ethnic identity	NR	Nigrescence Theory (Cross, 1991), Social Identity Theory (Tajfel, 1982), and the Ethnic Identity framework (Umaña-Taylor, Yazedjia, & Bámaca-Gómez, 2004)	Direct (self-report)	Positive mental health	Self-esteem	Self-esteem
243	Perceived Discrimination and Risk Behaviors in African American Students: the Potential Moderating Roles of Emotion Regulation and Ethnic Socialization	Heads et al.	2020	Academic Journal	2009	Non-representative	Cross-sectional	Multi-Site University Study of Identity and Culture	USA	266	Undergraduate students from 30 participating universities across the USA	19.87	1.6	NR	NR	College Students (17-24)	Male and Female	Not reported	Black or African American	African American/Black	Not reported	Demographics, ethnic socialization	1. Unfair treatment based on a person’s race or ethnicity and 2. Actions or behaviors based on negative race-based judgments, attitudes, or perceptions which result in unfair treatment towards members of a specific racial or ethnic group	NR	Direct (self-report)	Health behaviours and sleep,Positive mental health	Risk behaviors, emotion regulation	Risk behaviors, emotion regulation
244	Racial Discrimination to Bullying Behavior among White and Black Adolescents in the USA: From Parents’ Perspectives	Hong et al.	2022	Academic Journal	2016-2017	Representative	Cross-sectional	National Survey of Children’s Health	USA	16126	The total study sample consisted of Black and White parents of adolescents	14.72	1.69	12-17	NR	Secondary (12-18)	Male and Female	Not reported	Black, White	African American/Black,"Anglo-Celtic/White (e.g., British, Scottish, Irish, English)"	Not reported	Bullying perpetration, academic disengagement, caregiver's and child's age and sex	Being treated unfairly or differently due to racial/ethnic status	NR	Proxy (parent-report)	Negative mental health	Depression	Depression
245	Discrimination Among Youth of Immigrant Descent in Germany	Kunyu et al.	2020	Academic Journal	NR	Other/Not reported	Cross-sectional	Original study	Germany	439	Students from 57 classrooms in 15 culturally diverse secondary schools in Berlin, Germany	12.4	0.73	NR	NR	Secondary (12-18)	Male and Female	Not reported	Turkish-heritage German, Arab-heritage Germans, Eastern European-heritage Germans, and Germans of other immigrant descent	"European - Northern/Western/Eastern (e.g., French, Polish, Swedish) "	Immigrant Parents,Born OS/Immigrant	Heritage and national identities, sense of belonging with classmates and teachers, academic engagement, age, gender, immigrant generation, heritage groups, and socioeconomic status	Ethnic discrimination can be conceptualized as being treated unfairly or negatively, such as being excluded or harassed verbally, because of one’s ethnic background.	NR	Direct (self-report)	Negative mental health	Physiological stress and depressive symptoms, disruptive school behavior	Physiological stress and depressive symptoms, disruptive school behavior
246	General and Ethnic-Biased Bullying Among Latino Students: Exploring Risks of Depression, Suicidal Ideation, and Substance Use	Cardoso et al.	2017	Academic Journal	NR	Other/Not reported	Cross-sectional	Original study	USA	534	Latino-identifying students	14.44	2.23	NR	NR	Secondary (12-18)	Male and Female	Not reported	Latino	Latin American/Hispanic/Latinx	Native Born	Age, gender, nativity	NR	NR	Direct (self-report)	Negative mental health,Health behaviours and sleep	Depressive symptoms, suicidal ideation, illicit drug use	Depressive symptoms, suicidal ideation, illicit drug use
247	Genetic admixture, social–behavioural factors and body composition are associated with blood pressure differently by racial–ethnic group among children	Klimentidis et al.	2012	Academic Journal	NR	Other/Not reported	Cross-sectional	Original study	USA	294	Healthy children aged 7-12 years	NR	NR	7-12	NR	Primary (6-11)	Male and Female	Not reported	African-American, Hispanic American, European American, Biracial	African American/Black,Latin American/Hispanic/Latinx,Other	Native Born ,Newly arrived Migrants	Socioeconomic status, genetic admixture	NR	NR	Direct (self-report)	Physical health,Biological markers,Health behaviours and sleep	Anthropometric measurements, blood pressure, genetic admixture, diet, physical activity	Anthropometric measurements, blood pressure, genetic admixture, diet, physical activity
248	Health-Compromising Behaviors Among a Multi- Ethnic Sample of Canadian High School Students: Risk-Enhancing Effects of Discrimination and Acculturation	Brown et al.	2014	Academic Journal	1998-2000	Other/Not reported	Cross-sectional	Toronto Youth Crime and Victimization Survey	USA	3400	Adolescents from 30 high schools in the Metropolitan Toronto Area.	16.6	NR	13-20	NR	Secondary (12-18),Post-school (19-24)	Male and Female	Metropolitan	South Asian and East Indian, Canadian, Western European, Eastern European, Southern European, Chinese, South-East Asian, West Asian and Middle Eastern, South American, Caribbean, African, Other Ethnicity	African American/Black,"European - Northern/Western/Eastern (e.g., French, Polish, Swedish) ","European - Southern (e.g., Greek, Italian)","East Asian (e.g., Chinese, Korean, Japanese)","Middle Eastern (e.g., Lebanese, Iraqi, Turkish)","Southeast Asian (e.g., Vietnamese, Thai, Filipino)",Latin American/Hispanic/Latinx,"South Asian (e.g., Indian, Pakistani, Bangladeshi, Nepali)"	Not reported	Acculturation, gender, age, father’s and mother’s educational attainment, family intactness, school grades, and academic stream	NR	NR	Direct (self-report)	Health behaviours and sleep	Involvement in violence, weekly drinking, cannabis use	Involvement in violence, weekly drinking, cannabis use
249	Impact of Discrimination on Health among Adolescent Immigrant Minorities in Europe: The Role of Perceived Discrimination by Police and Security Personnel	Kauff et al.	2017	Academic Journal	2010-2012	Representative	Cross-sectional,Longitudinal	Children of Immigrants Longitudinal Survey in Four European Countries	Germany, the Netherlands, and Sweden	4334	Immigrant minority students from three different European countries.	Cross-sectional sample: 14.96; Longitudinal sample: 15.98	NR	NR	NR	Secondary (12-18)	Male and Female	Not reported	NR	NR	Born OS/Immigrant	Sex, age, class size and diversity	NR	NR	Direct (self-report)	Health behaviours and sleep	Health problems	Health problems
250	Individual and Neighborhood Factors Associated with Sexual Behavior Classes in an Urban Longitudinal Sample	Green et al.	2019	Academic Journal	NR	Other/Not reported	Longitudinal	Data were drawn from two cohorts of participants from Baltimore, Maryland, USA as part of a series of randomized controlled trials of elementary school-based universal prevention interventions.	USA	1618	Participants from Baltimore, Maryland, USA; followed periodically from first grade to young adulthood.	20	NR	NR	NR	College Students (17-24)	Male and Female	Metropolitan	African American	African American/Black	Not reported	Individual factors, neighbourhood factors	NR	NR	Direct (self-report)	Health behaviours and sleep	Sexual behaviours	Sexual behaviours
251	Looking on the bright side: An assessment of factors associated with adolescents’ happiness	Lambert et al.	2014	Academic Journal	2006	Representative	Cross-sectional	Youth’07 Adolescent Health and Wellbeing survey	New Zealand	9107	New Zealand secondary school students.	NR	NR	13-17+	NR	Secondary (12-18)	Male and Female	Not reported	New Zealand European, Maori, Pacific Island, Asian, Other	"Pacific Islander (e.g., Fijian, Samoan)",Asian (general),Maori	Not reported	Family connection, school connection, friend/peer connection, sexual abuse, experiencing violence, frequent alcohol or marijuana use, long term health condition	NR	NR	Direct (self-report)	"General health and wellbeing, life satisfaction and quality of life",Positive mental health,Negative mental health	Happiness, general mood, life satisfaction, depressive symptoms	Happiness, general mood, life satisfaction, depressive symptoms
252	Maternal experiences of ethnic discrimination and child cardiometabolic outcomes in the Study of Latino (SOL) Youth	Slopen et al.	2019	Academic Journal	2012-2014	Non-representative	Cross-sectional	Study of Latino Youth (SOL-Youth)	USA	1146	The Study of Latino Youth (SOL-Youth) is a population-based study of youth ages 8 to 16 years recruited between 2012 to 2014 from 4 communities in the US (Bronx, NY; Chicago, IL; Miami, FL; San Diego, CA).	NR	NR	8-16	NR	Primary (6-11),Secondary (12-18)	Male and Female	Metropolitan	Mexican	Latin American/Hispanic/Latinx	Born OS/Immigrant,Native Born	Youth’s age, sex, and caregiver/household characteristics (age, language preference, educational attainment, annual household income, employment/student status, nativity and marital status), maternal depression and maternal BMI.	NR	NR	Direct (parent-report)	Biological markers	Youth cardiometabolic risk	Youth cardiometabolic risk
253	Maternal experiences of racial discrimination and child weight status in the first 3 years of life	Dixon et al.	2012	Academic Journal	1999-2002	Other/Not reported	Longitudinal	Project Viva	USA	539	Participants who took part in Project Viva, a prospective cohort study of gestational factors, pregnancy outcomes and offspring health.	NR	NR	Time point 1: the first few days after delivery _x000D_ Time point 2: at 6 months _x000D_ Time point 3: 3 years	Outcome assessment at three time points	Infants (0-2),Preschool (3-5)	Male and Female	Not reported	Black, Hispanic, Asian, additional racial/ethnic groups	African American/Black,Latin American/Hispanic/Latinx,Asian (general)	Native Born ,Born OS/Immigrant	Maternal age, education, parity, household income, nativity, pre-pregnancy BMI, maternal depressive symptoms, smoking at mid-pregnancy	NR	NR	Direct (parent-report)	Physical health	Child height and weight	Child height and weight
254	The Effects of Ethnic/Racial Discrimination and Sleep Quality on Depressive Symptoms and Self-Esteem Trajectories Among Diverse Adolescents	Yip	2015	Academic Journal	NR	Non-representative	Longitudinal	Data were drawn from a larger longitudinal study of ethnic identity development.	USA	146	Adolescents were recruited from five New York City public high schools.	14.17	0.38	14-15	NR	Secondary (12-18)	Male and Female	Not reported	African American, Hispanic/Latino, Asian, White	African American/Black,Latin American/Hispanic/Latinx,Asian (general),"Anglo-Celtic/White (e.g., British, Scottish, Irish, English)"	Native Born ,Born OS/Immigrant	Gender, ethnicity, nativity status	NR	NR	Direct (self-report)	Negative mental health,Health behaviours and sleep	Depressive symptoms, trait anxiety, self-esteem, daily-level sleep quality/quantity	Depressive symptoms, trait anxiety, self-esteem, daily-level sleep quality/quantity
255	The Impact of Discrimination on the Mental Health of Trans Female Youth and the Protective Effect of Parental Support	Wilson et al.	2016	Academic Journal	2012-2013	Representative	Cross-sectional	SHINE	USA	216	Transgender female youth in the San Francisco Bay Area	NR	NR	16-24	NR	Secondary (12-18),Post-school (19-24)	Female only,Categories other than male/female	Metropolitan	Asian, African American, Latina, Mixed, White, Other	Asian (general),African American/Black,Latin American/Hispanic/Latinx,"Anglo-Celtic/White (e.g., British, Scottish, Irish, English)"	Native Born ,Born OS/Immigrant	Socio-demographic factors, Resiliency Promoting Protective Factors, social support, parental acceptance, parental closeness, absence of barriers to transgender-specific health care	NR	NR	Direct (self-report)	Negative mental health	Psychological distress, depressive symptoms, PTSD	Psychological distress, depressive symptoms, post-traumatic stress symptoms
256	The link between ethnicity, social disadvantage and mental health problems in a school-based multiethnic sample of children in the Netherlands	Adriaanse et al.	2014	Academic Journal	2009-2010	Non-representative	Cross-sectional	Original study	Netherlands	1563	Eight primary and ten secondary schools with various educational levels were included in the Dutch provinces of North Holland, South Holland, Utrecht, Gelderland, North Brabant and Limburg.	12.9	1.8	9-15	NR	Primary (6-11),Secondary (12-18)	Male and Female	Urban,Rural	Dutch, Moroccan, Turkish	"European - Northern/Western/Eastern (e.g., French, Polish, Swedish) ","Middle Eastern (e.g., Lebanese, Iraqi, Turkish)","Northern African (e.g., Egyptian, Sudanese, Moroccan)"	Born OS/Immigrant	Socioeconomic status, Unstable social environment	NR	NR	Direct (self-report)	Negative mental health	Mental health problems	Mental health problems
257	The Relationships between African American Adolescents’ Daily Racial Discrimination, Daily Racial Socialization, and Racial Identity with Academic and Psychological Outcomes	Richardson	2015	Dissertation/Thesis	2010-2014	Non-representative	Longitudinal	Center for the Study of Black Youth in Context (CSBYC)	USA	164	African American adolescents who attended three school districts in a Midwestern metropolitan area were recruited to participate in the CSBYC’s 4-year longitudinal survey.	15	1.6	12-19	NR	Secondary (12-18),Post-school (19-24)	Male and Female	Metropolitan	African American	African American/Black	Native Born	Racial Socialization, Classroom Engagement and Disengagement	NR	NR	Direct (self-report)	Negative mental health,Positive mental health	Positive and Negative Affect	Positive and Negative Affect
258	The risk and protective factors associated with depression and anxiety in a national sample of Irish adolescents	Dooley et al.	2015	Academic Journal	NR	Representative	Cross-sectional	My World Survey (MWS)	Ireland	6085	A representative sample of adolescents enrolled in post-primary schools in Ireland.	14.93	1.62	12-18	NR	Secondary (12-18)	Male and Female	Not reported	White, Black, Asian, Irish traveller, other	"Anglo-Celtic/White (e.g., British, Scottish, Irish, English)",African American/Black,Asian (general),"European - Northern/Western/Eastern (e.g., French, Polish, Swedish) "	Not reported	Socio-demographic and personal well-being questions, dispositional optimism, resilience, student life satisfaction, self-esteem, quality of relationships with mothers, fathers, same-sex friends and romantic partners, connectedness with their peers and school	NR	NR	Direct (self-report)	Negative mental health,Health behaviours and sleep	Psychological distress, substance use, alcohol use	Psychological distress, substance use, alcohol use
259	The Role of Parents’ Ethnic-Racial Socialization Practices in the Discrimination—Depression Link among Mexican-Origin Adolescents	Park et al.	2020	Academic Journal	NR	Non-representative	Longitudinal	Data were drawn from a 3-wave longitudinal study of racial/ethnic discrimination and mental health among Mexican-origin adolescents and their families (Park, Wang, Williams, & Alegría, 2017; Park, Wang, Williams, & Alegría, 2018).	USA	251	Adolescents were recruited from public schools, community-based organizations, and churches in a mid-sized Midwestern region in the U.S.	14.1	1.6	12-17	NR	Secondary (12-18)	Male and Female	Not reported	Mexican	Latin American/Hispanic/Latinx	Native Born ,Born OS/Immigrant	Demographic background, parents’ ethnic socialization practices	NR	NR	Direct (self-report)	Negative mental health	Anxiety, depression	Anxiety, depression
260	The Role of Perceived Discrimination during Childhood and Adolescence in Understanding Racial and Socioeconomic Influences on Depression in Young Adulthood	Cheng et al.	2015	Academic Journal	NR	Non-representative	Longitudinal	Princeton School District (PSD) Study	USA	545	Non-Hispanic black and white initial 5-12 graders from a single Midwestern suburban public school district.	NR	NR	NR	Median: 14.3; IQR: 13.1-16.0	Primary (6-11),Secondary (12-18)	Male and Female	Urban	Black and White	African American/Black,"Anglo-Celtic/White (e.g., British, Scottish, Irish, English)"	Not reported	Socioeconomic status	NR	NR	Direct (self-report)	Negative mental health	Depressive symptoms	Depressive symptoms
261	The Role of Socially Prescribed Perfectionism in the Link Between Perceived Racial Discrimination and African American Adolescents’ Depressive Symptoms	Lambert et al.	2013	Academic Journal	NR	Representative	Longitudinal	Data are drawn from a community sample of children initially assessed in the fall of first grade as part of a randomized trial of two school-based universal preventive interventions provided during their first grade year (Ialongo et al. 1999b).	USA	492	Children and families representative of students entering first grade in nine Baltimore City public elementary schools.	12.75	0.35	12.15-14.14	NR	Secondary (12-18)	Male and Female	Urban	African American	African American/Black	Not reported	Perfectionism	NR	NR	Direct (self-report)	Negative mental health	Depressive symptoms	Depressive symptoms
262	Longitudinal Mechanisms Linking Perceived Racial Discrimination to Aggressive Delinquency among North American Indigenous Youth	Hautala et al.	2019	Academic Journal	2003-2006	Representative	Longitudinal	Data were drawn from an eight- wave longitudinal study that was designed in partnership with three U.S. reservation and four Canadian First Nations reserve communities (for more details on the study design, see Whitbeck et al. 2014).	USA	659	Indigenous youth residing on reservations/reserves in the upper Midwest and Canada	12.09	0.86	NR	NR	Secondary (12-18)	Male and Female	Not reported	North American Indigenous (i.e., American Indian and Canadian First Nations) youth	Indigenous Populations	Not reported	Aggressive delinquency, School bonds, Delinquent peers	NR	NR	Direct (self-report)	Negative mental health	Aggressive delinquency	Aggressive delinquency
263	Predicting the Onset of Alcohol Use and the Development of Alcohol Use Disorder Among Indigenous Adolescents	Armenta	2016	Academic Journal	NR	Representative	Longitudinal	Data were drawn from an eight-wave longitudinal study (data collected annually) examining culture-specific risk and resilience factors among Indigenous adolescents in the U.S. Northern Midwest and Canada.	USA	674	Indigenous adolescents in the U.S. Northern Midwest and Canada	11.11	0.83	NR	NR	Primary (6-11)	Male and Female	Not reported	North American Indigenous	Indigenous Populations	Not reported	Positive drinker prototypes, peer drinking behavior, onset of alcohol use	NR	NR	Direct (self-report)	Health behaviours and sleep, negative mental health	Alcohol use, alcohol use disorder	Alcohol use, alcohol use disorder
264	The Associations Between Cultural Identity and Mental Health Outcomes for Indigenous Māori Youth in New Zealand	Williams	2018	Academic Journal	2012	Representative	Cross-sectional	Youth’12	New Zealand	1699	New Zealand secondary school students	NR	NR	12-19	NR	Secondary (12-18),Post-school (19-24)	Male and Female	Not reported	Māori	Maori	Native Born	Social Determinants of Wellbeing, Neighborhood deprivation	NR	NR	Direct (self-report)	Negative mental health, "General health and wellbeing, life satisfaction and quality of life"	Positive quality of life, depression, affective disorders, suicide	Positive quality of life, depression, affective disorders, suicide
265	Exploring relationships between racism, housing and child illness in remote indigenous communities	Priest et al.	2012	Academic Journal	2003-2004	Non-representative	Cross-sectional	Housing Improvement and Child Health	Australia	618	10 remote indigenous communities in the Northern Territory	NR	NR	1-7	<1 year: 15.4% (95), 1-2: 30.7% (190), 3-7: 53.9% (333)	Infants (0-2),Preschool (3-5),Primary (6-11)	Male and Female	Remote	Indigenous	Indigenous Populations	Native Born	Socio-demographic and household characteristics	NR	NR	Direct (self-report)	Physical health	Childhood illness	Childhood illness
266	A Cautionary Tale: Examining the Interplay of Culturally Specific Risk and Resilience Factors in Indigenous Communities	Walls et al.	2016	Academic Journal	NR	Other/Not reported	Longitudinal	Data are from an 8-wave panel study (i.e., longitudinal study following a constant sample) examining culturally specific risk and resilience factors for mental health among Indigenous adolescents.	USA	569	Indigenous adolescents from U.S. American Indian Reservations and four Canadian First Nations Reserves	17.23	0.88	NR	NR	Secondary (12-18)	Male and Female	Remote,Other	Indigenous	Indigenous Populations	Not reported	Traditional Spiritual Activities, Historical Loss, Psychological Well-being/Distress (caregivers)	NR	NR	Direct (self-report)	Negative mental health	Psychological Well-being/Distress	Psychological Well-being/Distress
267	Ethnic disparities in infectious disease hospitalisations in the first year of life in New Zealand	Hobbs et al.	2017	Academic Journal	NR	Representative	Longitudinal	Growing Up in New Zealand	New Zealand	6846	Mothers were enrolled in the antenatal period after providing written informed consent. Recruitment was through self-referral, referral from maternity carers or antenatal clinics and direct face-to-face invitation.	NR	NR	NR	NR	Infants (0-2)	Male and Female	Urban	Maori, Pacific, Asian, Middle Eastern/Latin American/African, and European or other	Maori,"Pacific Islander (e.g., Fijian, Samoan)",Asian (general),"Middle Eastern (e.g., Lebanese, Iraqi, Turkish)",Latin American/Hispanic/Latinx,Other	Not reported	Child demographics, breastfeeding, health care received and maternal, household and environmental characteristics	NR	NR	Direct (parent-report)	"Healthcare utilisation, healthcare costs, satisfaction with child healthcare system"	Infectious disease hospitalisations	Infectious disease hospitalisations
268	Resilience amongst Australian Aboriginal Youth: An Ecological Analysis of Factors Associated with Psychosocial Functioning in High and Low Family Risk Contexts	Hopkins et al.	2014	Academic Journal	2000-2002	Representative	Cross-sectional	Western Australian Aboriginal Child Health Survey	Australia	1021	Youth aged 12–17 years drawn from the Western Australian Aboriginal Child Health Survey	NR	NR	12-17	NR	Secondary (12-18)	Male and Female	Not reported	Aboriginal	Indigenous Populations	Native Born	Self-esteem, self-regulation, primary carer level of formal education, life stress events (carer), parents affected by forced separations, youth cultural knowledge, prosocial friendship, Socio-Economic Index for Areas (SEIFA)	NR	NR	Direct (self-report)	Negative mental health	Resilient psychosocial status	Resilient psychosocial status
269	Health-related quality of life in indigenous Sami schoolchildren in Sweden	Omma et al.	2014	Academic Journal	2008	Other/Not reported	Cross-sectional	Data were drawn from a larger research project regarding the health and living conditions among young Sami in Sweden.	Sweden	121	Children in grades 6–12 (ages 12– 18 years) who attended specific Sami school programmes in Sweden	NR	NR	12-18	NR	Secondary (12-18)	Male and Female	Rural	Swedish Sami	Indigenous Populations	Not reported	Enculturation	NR	NR	Direct (self-report)	"General health and wellbeing, life satisfaction and quality of life"	Health-related quality of life	Health-related quality of life
270	Caregiver-perceived racial discrimination is associated with diverse mental health outcomes in Aboriginal and Torres Strait Islander children aged 7–12 years	Cave et al.	2019	Academic Journal	2009-2015	Non-representative	Longitudinal	Footprints in Time: The Longitudinal Study of Indigenous Children	Australia	1759	Aboriginal and Torres Strait Islander children aged 4–12 years from Footprints in Time: 1The Longitudinal Study of Indigenous Children (LSIC) dataset	9.3	1.5	7-12	At baseline, mean age=2.4, sd=1.6, age range=0-6	Preschool (3-5),Primary (6-11),Secondary (12-18)	Male and Female	Metropolitan,Remote	Aboriginal and Torres Strait Islander	Indigenous Populations	Native Born	Community variables, primary carer variables, child variables	NR	NR	Proxy (parent-report)	Negative mental health,Health behaviours and sleep,Physical health, "General health and wellbeing, life satisfaction and quality of life"	Mental health and behavioural issues, substance use, general health status, weight status	Mental health and behavioural issues, substance use, general health status, weight status
271	Perceived discrimination and risk of preterm birth among Turkish immigrant women in Germany	Scholaske et al.	2019	Academic Journal	2002, 2016	Representative	Longitudinal	German Socio-Economic Panel (SOEP) study	Germany	2525	German autochthonous and Turkish immigrant women who recently gave birth (between 2002 and 2016)	39.95 gestational weeks	1.99	26-48 gestational weeks	NR	Infants (0-2)	Male and Female	Not reported	German and Turkish	"European - Northern/Western/Eastern (e.g., French, Polish, Swedish) ","Middle Eastern (e.g., Lebanese, Iraqi, Turkish)"	Native Born ,Born OS/Immigrant	Immigrant status, sex, maternal age, parity (indicated by number of children), and years of education	NR	NR	Direct (parent-report)	Pregnancy and birth outcomes	Preterm birth	Preterm birth
272	Teacher Involvement as a Protective Factor from the Association between Race-Based Bullying and Smoking Initiation	Earnshaw et al.	2014	Academic Journal	2009, 2011	Other/Not reported	Cross-sectional	Data are drawn from a study conducted by the Yale School of Public Health’s Community Alliance for Research and Engagement in partnership with the New Haven Public Schools.	USA	769	Data are drawn from a study conducted by the Yale School of Public Health’s Community Alliance for Research and Engagement in partnership with the New Haven Public Schools.	12.76	0.76	NR	NR	Secondary (12-18)	Male and Female	Urban	Latino, Black, White and Other	Latin American/Hispanic/Latinx,African American/Black,"Anglo-Celtic/White (e.g., British, Scottish, Irish, English)"	Not reported	Gender, age, and race/ethnicity, teacher involvement	NR	NR	Direct (self-report)	Health behaviours and sleep	Cigarette smoking	Cigarette smoking
273	Racial/Ethnic Discrimination and Adolescents’ Well-Being: The Role of Cross-Ethnic Friendships and Friends’ Experiences of Discrimination	Benner et al.	2017	Academic Journal	2013	Non-representative	Cross-sectional	Schools, Peers, and Adolescent Development Project	USA	252	Eighth-grade students at two middle schools in the south in the Spring 2013 semester as part of the Schools, Peers, and Adolescent Development Project.	NR	NR	NR	NR	Secondary (12-18)	Male and Female	Not reported	Latino, African American, Other race/ethnicity	Latin American/Hispanic/Latinx,African American/Black	Native Born ,Parents Born overseas (OS)	Cross-Ethnic Friendships, Friends’ Perceptions of Racial/Ethnic Discrimination, School engagement, School belonging	NR	NR	Direct (self-report)	Negative mental health	Loneliness, depressive symptoms	Loneliness, depressive symptoms
274	Racism and Health-Related Quality of Life in Pediatric Sickle Cell Disease: Roles of Depression and Support	Mougianis et al.	2020	Academic Journal	NR	Other/Not reported	Cross-sectional	Original study	USA	75	Inpatients recruited from one of three urban children’s hospitals within a pediatric healthcare system in the southeastern United States, and patients were required to be diagnosed with SCD, 12–18years old, and hospitalized for a pain episode.	15.1	1.97	12–18	NR	Secondary (12-18)	Male and Female	Urban	Black/African American, Latino	African American/Black,Latin American/Hispanic/Latinx	Native Born ,Parents Born overseas (OS)	Demographics, SCD Support, Racial Support	NR	NR	Direct (self-report)	"General health and wellbeing, life satisfaction and quality of life",Negative mental health	Depressive Symptoms, Health-Related Quality of Life	Depressive Symptoms, Health-Related Quality of Life
275	Racism, ethnic density and psychological well- being through adolescence: evidence from the Determinants of Adolescent Social well-being and Health longitudinal study	Astell-Burt et al.	2012	Academic Journal	2003/2004 and 2005/2006	Other/Not reported	Longitudinal	DASH	England	4782	Adolescents from 51 schools in 10 of London’s 32 borough	NR	NR	11-16	NR	Primary (6-11),Secondary (12-18)	Male and Female	Not reported	White UK, Indian, Pakistani and Bangladeshi, Black Caribbean, Nigerian and Ghanaian, and Other African	"Anglo-Celtic/White (e.g., British, Scottish, Irish, English)","South Asian (e.g., Indian, Pakistani, Bangladeshi, Nepali)",Other	Born OS/Immigrant	Own-group ethnic density, ethnic diversity	NR	NR	Direct (self-report)	Negative mental health	Psychological well-being	Psychological well-being
276	Racism, identity and psychological well-being: a longitudinal perspective on politically embattled relations	Howe et al.	2014	Academic Journal	NR	Other/Not reported	Longitudinal	Data were drawn from a longitudinal study of young UK citizens from minority and majority backgrounds that were collected in four waves at roughly yearly intervals using semi-structured interviews and standardized questionnaires.	Scotland	271	Young people from minority ethnic backgrounds residing in Glasgow (Scotland).	NR	NR	17-24	Baseline assessment age range 14-21	Secondary (12-18),Post-school (19-24)	Male and Female	Not reported	Pakistani, Indian, Chinese, African, Bangladeshi, African Caribbean, Kashmiri, Malaysian or ‘mixed’	"South Asian (e.g., Indian, Pakistani, Bangladeshi, Nepali)","East Asian (e.g., Chinese, Korean, Japanese)","Southeast Asian (e.g., Vietnamese, Thai, Filipino)",Other	Not reported	Perceived Threat Scale, Ethnic memories, Importance ratings, Ethnic identity	NR	NR	Direct (self-report)	Negative mental health, positive mental health	Global Self-Esteem, Anxiety and Depression	Global Self-Esteem, Anxiety and Depression
277	Perceived discrimination and youths’ adjustment: sleep as a moderator	El-Sheikh et al.	2015	Academic Journal	2012-2013	Representative	Longitudinal	Family Stress Study	USA	252	Participants were recruited from elementary schools in Alabama.	15.79	0.81	14-18	NR	Secondary (12-18)	Male and Female	Rural	European American and African American	"European (Not specified southern, northern, eastern, or western)",African American/Black	Not reported	Sex, race/ethnicity, family income-to-needs ratio, age, chronic illness and standardised body mass index score	NR	NR	Direct (self-report)	Health behaviours and sleep,Negative mental health	Sleep, depression, anxiety, externalizing	Sleep, depression, anxiety, externalizing
278	A mixed-methods exploration of ethnic identity and self-esteem among mixed-race adolescent girls	Austin et al.	2021	Academic Journal	NR	Non-representative	Cross-sectional	Original study	England	109	Participants (N=109, 100% female), aged 13–14 years (M= 13.9 years; SD = 0.34), were from a girls’ school in London, England recruited through convenience sampling.	13.9	0.34	13-14	NR	Secondary (12-18)	Female only	Not reported	White (34%), Black (29%), Mixed-race (20%), Asian (10%), Other (5%) and Arab (2%)	"Anglo-Celtic/White (e.g., British, Scottish, Irish, English)",African American/Black,Asian (general),Other	Not reported	Ethnic Group, Ethnic Identification, Friendship Support, Friendship Diversity	NR	NR	Direct (self-report)	Positive mental health	Self-Esteem	Self-Esteem
279	Examining the Influence of Racial Discrimination on Adverse Birth Outcomes: An Analysis of the Virginia Pregnancy Risk Assessment Monitoring System (PRAMS), 2016–2018	Barber et al.	2022	Academic Journal	2016-2018	Representative	Longitudinal	Virginia Pregnancy Risk Assessment Monitoring System (PRAMS)	USA	2634	This secondary data analysis used data from the 2016–2018 (Phase VIII) Virginia Pregnancy Risk Assessment Monitoring System (PRAMS). PRAMS collects data on new mothers age 12 and older; however, for this particular study, the analyses were limited to women between the ages of 15 and 44, representing the national definition of reproductive age.	NR	NR	NR	NR	Infants (0-2)	Male and Female	Not reported	Non-Hispanic White, Non-Hispanic Black, Other	"Anglo-Celtic/White (e.g., British, Scottish, Irish, English)",African American/Black,Other	Not reported	Maternal race/ethnicity, maternal age, maternal education level, annual household income, maternal health insurance status, marital status, previous preterm birth, drinking and/or smoking during pregnancy, and gestational diabetes.	NR	NR	Direct (parent-report)	Pregnancy and birth outcomes	Adverse birth outcomes	Adverse birth outcomes
280	The Strong African American Families Program: Disrupting the Negative Consequences of Racial Discrimination Through Culturally Tailored, Family‑Based Prevention	Berkel et al.	2022	Academic Journal	NR	Representative	Longitudinal	Strong African American Families	USA	671	All African American families with 11-year-old children were eligible for participation.	NR	NR	NR	Age 11 (wave 1), age 12 (wave 2), age 15 (wave 5), age 16 (wave 6)	Primary (6-11),Secondary (12-18)	Male and Female	Rural	Black	African American/Black	Not reported	Racial Socialization, Black Pride	NR	NR	Direct (self-report)	Negative mental health	Psychological Functioning	Psychological Functioning
281	Prevalence of conduct problems and social risk factors in ethnically diverse inner-city schools	Blakey et al.	2021	Academic Journal	2016-2018	Representative	Cross-sectional	REACH - Resilience, Ethnicity, and Adolescent mental Health	England	4353	14 state-funded secondary schools based on borough-representative proportions of pupils a) in minority ethnic groups and b) eligible for free school meals.	12.4	0.96	11-14	NR	Secondary (12-18)	Male and Female	Not reported	Black African, Black Caribbean, Indian, Pakistani, Bangladeshi, Latin American, Mixed White and Black, Other Black, Other mixed/multiple, Other White, Other/unknown, White British	African American/Black,Other,"Anglo-Celtic/White (e.g., British, Scottish, Irish, English)",Latin American/Hispanic/Latinx,"South Asian (e.g., Indian, Pakistani, Bangladeshi, Nepali)"	Not reported	Troublesome friends, parental relationships	NR	NR	Direct (self-report)	Negative mental health	Conduct problems and antisocial behaviours	Conduct problems and antisocial behaviours
282	Online Racism and Mental Health Among Black American Adolescents in 2020	Del Toro et al.	2023	Academic Journal	2020	Representative	Longitudinal	Original study	USA	602	Our study participants include a nationally representative sample of 602 self-identified Black and White adolescents.	15.09	1.56	12-18	NR	Secondary (12-18)	Male and Female	Not reported	Black and White	African American/Black,"Anglo-Celtic/White (e.g., British, Scottish, Irish, English)"	Not reported	Youths’ sex, age, parent-reported eligibility for free/reduced-priced lunch, and cohort	NR	NR	Direct (self-report)	Negative mental health	Daily Mental Health Symptoms	Daily Mental Health Symptoms
283	Experiences and Correlates of Violence Among American Indian and Alaska Native Youth: A Brief Report	Edwards et al.	2021	Academic Journal	2017	Non-representative	Cross-sectional	Original study	USA	400	AI/AN youth residing in a small city in a rural state in the Great Plains (USA) drawn from a larger sample of 2,232 youth (AI/AN and youth of other racial/ethnic backgrounds).	13.88	1.3	12-18	NR	Secondary (12-18)	Male and Female	Urban	American Indian and Alaska Native	Native American/American Indian/Alaska Native	Not reported	Sex, age, year in school, sexual orientation	NR	NR	Direct (self-report)	Negative mental health,Health behaviours and sleep	Adjustment indicators (depressive symptoms, suicidal ideation, alcohol use, and school mattering)	Adjustment indicators
284	Asthmatic Symptoms in Children and Adolescents: the Role of Maternal Experiences of Racial Discrimination	Fattore et al.	2022	Academic Journal	2006, 2013	Representative	Cross-sectional	Social Change Allergy and Asthma in Latin America	USA	1876	Children participating in the Social Change Allergy and Asthma in Latin America (SCAALA)—Salvador program	6.8 (T1) and 14.7 (T2)	1.7 (T1) and 1.6 (T2)	NR	NR	Primary (6-11),Secondary (12-18)	Male and Female	Not reported	Brazilian	Latin American/Hispanic/Latinx	Not reported	Child sex, age, and history of pneumonia; mother’s education level, history of parental asthma, maternal skin color, and family income; and environmental variables such as the presence of damp or mold in the home (inspected by the interviewers) and exposure to tobacco. Variables related to family functioning, such maternal mental health and social support network, were included as modifying variables.	NR	NR	Direct (parent-report)	Physical health,Biological markers	Asthma symptoms	Asthma symptoms
285	Racial/Ethnic Discrimination, Cultural Mistrust, and Psychological Maladjustment Among Asian American and Latino Adolescent Language Brokers	Felkey et al.	2022	Academic Journal	2012, 2015	Other/Not reported	Longitudinal	Data were drawn from a large longitudinal study of the psychosocial bene ﬁ ts of school diversity.	USA	1044	Participants for the present study were drawn from a large longitudinal study of the psychosocial benefits of school diversity.	15.12	0.41	NR	NR	Secondary (12-18)	Male and Female	Not reported	Latino and Asian American	Latin American/Hispanic/Latinx,Asian (general)	Born OS/Immigrant,Parents Born overseas (OS)	Participant sex, immigrant generation, parent education, mother and father English usage, language brokering frequency, cultural mistrust	NR	NR	Direct (self-report)	Negative mental health	Depressive symptoms, social anxiety	Depressive symptoms, social anxiety
286	Anticipated and Experienced Ethnic/Racial Discrimination and Sleep: A Longitudinal Study	Gordon et al.	2020	Academic Journal	NR	Non-representative	Longitudinal	Original study	USA	274	All participants were first year undergraduates at a west coast public university, low SES (either low income or first in their family to college) Latinx college students’.	NR	NR	18-20	NR	College Students (17-24)	Male and Female	Not reported	Latinx	Latin American/Hispanic/Latinx	Not reported	T2 Depression and anxiety, T2 Perceived stress, T2 Neuroticism, Anticipated discrimination	NR	NR	Direct (self-report)	Health behaviours and sleep	Global sleep quality	Global sleep quality
287	The influence of structural racism, pandemic stress, and SARS-CoV-2 infection during pregnancy with adverse birth outcomes	Janevic et al.	2022	Academic Journal	2020	Non-representative	Longitudinal	Generation C Study	USA	967	Infants of birthing patients aged 18 years or older receiving obstetrical care at the Mount Sinai Health System (MSHS) were recruited starting in April 2020.	NR	NR	NR	NR	Infants (0-2)	Male and Female	Urban	White, Black, Latina, Asian, other race or ethnicity, unknown race or ethnicity	"Anglo-Celtic/White (e.g., British, Scottish, Irish, English)",African American/Black,Latin American/Hispanic/Latinx,Asian (general),Other	Not reported	Race and ethnicity, maternal age, insurance type, parity, and pre-pregnancy body mass index	NR	NR	Systemic	Pregnancy and birth outcomes,Negative mental health	Pandemic community stress measures, measures of SARS-CoV-2 infection, preterm birth and small-for-gestational age newborns	Pandemic community stress measures, measures of SARS-CoV-2 infection, preterm birth and small-for-gestational age newborns
288	Understanding Associations Between Race/Ethnicity, Experiences of Discrimination, and Psychotic-like Experiences in Middle Childhood	Karcher et al.	2022	Academic Journal	NR	Non-representative	Longitudinal	ABCD Study	USA	10839	Participants were obtained from the ABCD Study, a large-scale study tracking children 9-10 years old recruited from 21 research sites across the United States.	9.95	0.63	9-11	NR	Primary (6-11)	Male and Female	Not reported	Asian, Black, Hispanic, multiracial/multiethnic [note, in addition to multiracial/multiethnic participants, this group also included Native American/Alaskan Native, Native Hawaiian or Other Pacific Islander, or participant who endorsed “Other”], and White	Asian (general),African American/Black,Latin American/Hispanic/Latinx,Native American/American Indian/Alaska Native,"Pacific Islander (e.g., Fijian, Samoan)",Other,"Anglo-Celtic/White (e.g., British, Scottish, Irish, English)"	Native Born ,Born OS/Immigrant	Race and Ethnicity	NR	NR	Direct (self-report)	Negative mental health	Psychotic-like Experiences	Psychotic-like Experiences
289	Friend Support As a Buffer Against Engagement in Problem Behaviors Among Ethnically Harassed Immigrant Adolescents	Korol et al.	2020	Academic Journal	NR	Other/Not reported	Longitudinal	Seven School Study	Sweden	365	The sample is from a 4-year cohort-sequential longitudinal study—the Seven School Study— in a medium-size town in Sweden. The study was conducted in seven schools from neighborhoods with different socioeconomic characteristics. Students from seventh to ninth grade were targeted and were assessed every year until they graduated from secondary school.	13.93	0.8	NR	NR	Secondary (12-18)	Male and Female	Not reported	The parents of the adolescents had migrated to Sweden from various parts of world, representing regions in the Middle East (e.g., Egypt, Iran, Iraq, Lebanon, and Syria), Africa (e.g., Eritrea, Gambia, Somalia, and Tunisia), Asia (e.g., India, Malaysia, Thailand, and Vietnam), South and Central America (e.g., Colombia, El Salvador, and Uruguay), Europe (e.g., Greece, Poland, and Spain), Russia, and former Yugoslavia (e.g., Bosnia, Kosovo, and Serbia).	"Middle Eastern (e.g., Lebanese, Iraqi, Turkish)","Northern African (e.g., Egyptian, Sudanese, Moroccan)","Southern African (e.g., Zimbabwean, South African)",Asian (general),Other,"European - Northern/Western/Eastern (e.g., French, Polish, Swedish) ","European - Southern (e.g., Greek, Italian)"	Immigrant Parents	Perceived SES, school ethnic composition, general harassment	NR	NR	Direct (self-report),Other	Health behaviours and sleep	Delinquent and violent behaviors	Delinquent and violent behaviors
290	The Influence of Distressed Coping on the Relationship between Perceived Racial Discrimination and Cannabis Use among Black College Students	Lanaway et al.	2021	Academic Journal	NR	Non-representative	Cross-sectional	Original study	USA	119	Black undergraduate college student volunteers were recruited from a midwestern, public PWI.	21.17	4.18	NR	NR	College Students (17-24)	Male and Female	Not reported	Black	African American/Black	Not reported	Gender, age	NR	NR	Direct (self-report)	Health behaviours and sleep	Frequency of cannabis use, motivations for cannabis use	Frequency of cannabis use, motivations for cannabis use
291	Protective Parenting Behavior Buffers the Impact of Racial Discrimination on Depression Among Black Youth	Lei et al.	2021	Academic Journal	2013-2014	Other/Not reported	Longitudinal	ProSAAF	USA	295	African American families with an adolescent child living in low-income neighborhoods in the Southern U.S.	10.87	0.9	NR	NR	Primary (6-11)	Male and Female	Rural	African American	African American/Black	Not reported	Age, gender, parents' marital status, parental education, the number of children living at home at baseline, and ﬁnancial stress	NR	NR	Direct (self-report)	Negative mental health	Depressive symptoms	Depressive symptoms
292	Intersections of Racial Discrimination and LGB Victimization for Mental Health: A Prospective Study of Sexual Minority Youth of Color	Mallory et al.	2021	Academic Journal	NR	Non-representative	Longitudinal	Original study	USA	476	Sexual minority youth were recruited from LBGT community centers, college groups for LGBTQ youth, and referrals from other participants from two diverse cities—one in the Northeast and one in the Southwest.	19	1.79	15-24	NR	Secondary (12-18),Post-school (19-24)	Male and Female	Not reported	Black, Latino, Multi-racial, Native American, and Asian, Hawaiian, and Pacific Islander	African American/Black,Latin American/Hispanic/Latinx,Native American/American Indian/Alaska Native,Asian (general),"Pacific Islander (e.g., Fijian, Samoan)"	Not reported	Baseline age, site of data collection, race, baseline sexual identity, free/reduced lunch, and gender	NR	NR	Direct (self-report)	Negative mental health	Depression symptoms, suicide ideation	Depression symptoms, suicide ideation
293	Developmental cascades: Linking depressive symptoms and academic functioning in Mexican-American youth	Mejia	2022	Dissertation/Thesis	2006-2015	Non-representative	Longitudinal	California Families Project	USA	674	Participants included Mexican origin families with a youth attending the 5th grade from the Sacramento and Woodland, California school districts.	10.86	0.5	NR	NR	Primary (6-11)	Male and Female	Not reported	Hispanic, White, Asian, African American, Other	Latin American/Hispanic/Latinx,"Anglo-Celtic/White (e.g., British, Scottish, Irish, English)",African American/Black,Asian (general),Other	Native Born ,Born OS/Immigrant	Years of residence in the U.S. (if born in Mexico), income, sex, nativity (born in the U.S. or born in Mexico)	NR	NR	Direct (self-report)	Negative mental health	Depressive symptoms	Depressive symptoms
294	Discrimination in Latinx Families’ Linked Lives: Examining the Roles of Family Process and Youth Worries	Nair et al.	2022	Academic Journal	2018	Non-representative	Cross-sectional	Pathways to Health/Caminos al Bienestar	USA	547	School-based sample of Latino/a adolescents and, for 55% of them, their mothers. Caminos youth were recruited from several middle schools in suburban Atlanta.	12.8	1.03	NR	NR	Secondary (12-18)	Male and Female	Urban	Latino/a	Latin American/Hispanic/Latinx	Native Born ,Immigrant Parents	Adolescent age, gender, generational status, maternal education, maternal warmth, family anti-immigrant behavior modifications	NR	NR	Direct (parent-report),Direct (self-report)	Negative mental health	Adolescent Anti-Immigrant Worries, Internalizing and Externalizing	Adolescent Anti-Immigrant Worries, Internalizing and Externalizing
295	The dual pandemic: COVID-19, systemic racism, and college student-athletic mental health	Newman et al.	2023	Academic Journal	2020	Non-representative	Cross-sectional	Original study	USA	222	NCAA student-athletes	21	1.3	NR	NR	College Students (17-24)	Male and Female	Urban,Rural	White, multiracial, Black	African American/Black,"Anglo-Celtic/White (e.g., British, Scottish, Irish, English)",Other	Not reported	Impact of COVID-19 on daily life ad hoc questionnaire, Impact of systemic racism on daily life ad hoc questionnaire	NR	NR	Direct (self-report)	Negative mental health	The impact of event scale with modifications for COVID-19, K6 psychological distress scale	Psychological distress
296	Shifting and persisting in the face of life stressors: consequences for adolescent health	Benner et al.	2022	Academic Journal	2017-2019	Other/Not reported	Cross-sectional,Longitudinal	Project PISCES	USA	750	9th graders from 13 middle schools	NR	NR	NR	NR	Secondary (12-18)	Male and Female	Not reported	African American/Black, Latino/a/x, Asian American, White, Biracial/other	African American/Black,Latin American/Hispanic/Latinx,Asian (general),"Anglo-Celtic/White (e.g., British, Scottish, Irish, English)",Other	Born OS/Immigrant,Parents Born overseas (OS)	Deportation exposure, neighbourhood risk, socioeconomic disadvantage, shift-and-persist Covariates: participant cohort (9th grade in 2017–2018 versus 2018–2019), race/ethnicity, gender, and immigrant family status.	NR	NR	Direct (self-report)	Negative mental health,"General health and wellbeing, life satisfaction and quality of life",Health behaviours and sleep	Depressive symptoms, anxiety, sleep quality, general health	Depressive symptoms, anxiety, sleep quality, general health
297	Multiple Minority Stress and Behavioral Health Among Young Black and Latino Sexual Minority Men	DiGuiseppi et al.	2022	Academic Journal	2016-2019	Other/Not reported	Longitudinal	Healthy Young Men’s Cohort Study	USA	448	Individuals (1) between 16 and 24 years old at recruitment; (2) assigned male sex at birth; (3) identified as gay, bisexual, or uncertain about their sexual identity; (4) reported a sexual encounter with a man in the previous 12 months; (5) self-identified as African American/Black, Hispanic/Latino, or multi-racial/ethnic; and (6) lived in the Los Angeles area.	22.3	2.01	16-24	NR	Secondary (12-18),Post-school (19-24)	Male only	Not reported	Black, Latino, Multi-racial/ethnic	African American/Black,Latin American/Hispanic/Latinx,Other	Not reported	Homonegative discrimination, internalized homonegativity	NR	NR	Direct (self-report)	Negative mental health,Health behaviours and sleep	General life stress, unhealthy alcohol use, depressive symptoms	General life stress, unhealthy alcohol use, depressive symptoms
298	Mental Health and Psychosocial Risk and Protective Factors Among Black and Latinx Transgender Youth Compared With Peers	Vance et al.	2021	Academic Journal	2015-2017	Representative	Cross-sectional	Biennial State California Healthy Kid Survey	USA	19780	9th or 11th grade white transgender youth or Black and Latinx cisgender youth	NR	NR	NR	NR	Secondary (12-18)	Male and Female,Categories other than male/female	Not reported	White, Black, Latinx	African American/Black,"Anglo-Celtic/White (e.g., British, Scottish, Irish, English)",Latin American/Hispanic/Latinx	Not reported	Sex, grade, living arrangement, school-based victimization, school connectedness, gender identity and sexual orientation	NR	NR	Direct (self-report)	Negative mental health	Depressive symptoms, harassment (race-based)	Depressive symptoms, harassment (race-based)
299	School Discrimination, Discipline Inequities, and Adjustment Among Black Adolescent Girls and Boys: An Intersectionality-Informed Approach	Cooper et al.	2022	Academic Journal	NR	Other/Not reported	Longitudinal	Data were drawn from a longitudinal study examining how contextual factors shape the adjustment of Black American adolescents.	USA	126	Black adolescents	11.88	1.02	10-14	NR	Primary (6-11),Secondary (12-18)	Male and Female	Metropolitan	Black	African American/Black	Not reported	School disciplinary inequities, school discipline experiences, academic persistence, educational aspirations, school satisfaction, gender. Covariates: sociodemographic variables	NR	NR	Direct (self-report)	Negative mental health	Depressive symptoms	Depressive symptoms
300	Racial Discrimination, Distress, Coping Motives, and Alcohol-Related Problems Among U.S.-Born Asian American Young Adults	Iwamoto et al.	2022	Academic Journal	NR	Representative	Cross-sectional	Original study	USA	1432	Undergraduates from a large public university located in southern California.	19.81	1.36	18-24	NR	College Students (17-24)	Male and Female	Not reported	Asian American	Asian (general)	Native Born	Age, ethnicity, nativity, and Greek afﬁliation	NR	NR	Direct (self-report)	Negative mental health,Health behaviours and sleep	Distress, alcohol use (drinking to cope, quantity of alcohol, alcohol-related problems)	Distress and alcohol use
301	Caregiver experiences of racism are associated with adverse health outcomes for their children: a cross-sectional analysis of data from the New Zealand Health Survey	Paine et al.	2020	Academic Journal	2006/2007 and 2011/2012	Representative	Cross-sectional	NZ Health Survey	New Zealand	2006/07: 2,958 and 2011/12: 2,632	Caaregiver and child dyads	NR	NR	5-14	NR	Primary (6-11),Secondary (12-18)	Not reported	Not reported	Māori, Pacific, Asian, and European/Other	Maori,"Pacific Islander (e.g., Fijian, Samoan)",Asian (general),"European (Not specified southern, northern, eastern, or western)",Other	Not reported	Caregiver and child ethnicity, caregiver gender and age, caregiver smoking status, caregiver previous asthma diagnosis, caregiver socioeconomic position, caregiver mental health.	NR	NR	Direct (parent-report)	Physical health,"General health and wellbeing, life satisfaction and quality of life"	Medicated asthma, health-related quality of life	Medicated asthma, health-related quality of life
302	Does community cultural connectedness reduce the influence of area disadvantage on Aboriginal & Torres Strait Islander young peoples’ suicide?	Gibson et al.	2021	Academic Journal	2001-2015	Representative	Cross-sectional	Queensland Suicide Register (QSR), Australian Standard Geographical Classification - Remoteness Areas (ASGC-RA), Index of Relative Socioeconomic Advantage and Disadvantage (IRSAD), SA2 Social Indicators for the Indigenous Population (Synthetic estimates)	Australia	231	Aboriginal and Torres Strait Islander young people (aged 15–24 years) who had data on suicides recorded by the Queensland Suicide Register (QSR).	NR	NR	15-24	NR	Secondary (12-18),Post-school (19-24)	Male and Female	Remote,Regional,Metropolitan	Aboriginal and Torres Strait Islander	Aboriginal and/or Torres Strait Islander	Not reported	Gender, the cultural social capital index, indigenous language use, remoteness (ASGC-RA), index of relative socioeconomic advantage and disadvantage (IRSAD)	NR	NR	Other/Mixed	Negative mental health	Age-specific suicide rates	Age-specific suicide rates
303	Taking the good with the bad?: Social Media and Online Racial Discrimination Influences on Psychological and Academic Functioning in Black and Hispanic Youth	Thomas et al.	2023	Academic Journal	NR	Non-representative	Cross-sectional	Original study	USA	356	Black/African American or Non-White Hispanic or Latino youth who live in the United States were recruited through an online platform, Qualtrics panels.	16.01	1.6	12-18	NR	Secondary (12-18)	Male and Female	Not reported	Black and Hispanic	African American/Black,Latin American/Hispanic/Latinx	Not reported	Adolsecent age, parent education, social media use, academic self-efficacy	NR	NR	Direct (self-report),Vicarious	Negative mental health	Depressive symptoms, anxiety symptoms	Depressive symptoms, anxiety symptoms
304	Observed dyadic racial socialization disrupts the association between frequent discriminatory experiences and emotional reactivity among Black adolescents	Dunbar et al.	2022	Academic Journal	2010-2011	Other/Not reported	Cross-sectional	Original study	USA	110	Black adolescents and their primary caregivers from the community	15.5	1.01	14-17	NR	Secondary (12-18)	Male and Female	Metropolitan	Black	African American/Black	Not reported	Age, gender, maternal education level, maternal marital status, family income	NR	NR	Direct (self-report)	Negative mental health	Emotional reactivity, adolescent maladjustment	Emotional reactivity, adolescent maladjustment
305	Perceived Racial Discrimination and Healthy Behavior Among African Americans	Gibbons et al.	2021	Academic Journal	1998-2011	Representative	Longitudinal	Family and Community Health Study	USA	889	Black families in lower/middle SES, nonurban neighborhoods in Iowa and Georgia	10.5	0.6	9-13	NR	Primary (6-11),Secondary (12-18)	Male and Female	Metropolitan	Black	African American/Black	Not reported	Caregiver socioeconomic status, neighborhood percentage Black families, BMI, PCs’ age	NR	NR	Direct (parent-report),Direct (self-report)	Positive mental health,Health behaviours and sleep	Optimism, diet, exercise	Optimism, diet, exercise
306	Longitudinal linkages between ethnic-racial identity and discrimination-related distress among Mexican-origin girls	Bamaca-Colbert et al.	2022	Academic Journal	NR	Other/Not reported	Longitudinal	Data were drawn from a longitudinal research project focused on cultural and developmental factors related to the well-being of Mexican-origin adolescent girls.	USA	338	Mexican-origin adolescent girls from predominantly Latino public schools in a large Southwestern U.S. metropolitan area	12.27	0.48	12-14	NR	Secondary (12-18)	Female only	Metropolitan	Mexican	Latin American/Hispanic/Latinx	Native Born ,Born OS/Immigrant	Age, ethnic-racial identity, nativity	NR	NR	Direct (self-report)	Negative mental health	Depressive symptoms	Depressive symptoms
307	Perceived racial/ethnic discrimination and depressive symptoms among adolescents living in the Cherokee Nation	Barry et al.	2022	Academic Journal	2011-2012	Other/Not reported	Longitudinal	Data were drawn from a cluster randomized trial to prevent alcohol and substance use among adolescents living within the Cherokee Nation tribal jurisdiction of northeastern Oklahoma, which currently comprises 14 counties.	USA	1622	Adolescents living within the Cherokee Nation tribal jurisdiction of northeastern Oklahoma	NR	NR	≤14-≥19	≤14: 176 (10.86%), 15: 430 (26.53%), 16: 414 (25.54%), 17: 392 (24.18%), 18: 195 (12.03%), ≥19: 14 (0.86%)	Secondary (12-18)	Male and Female	Rural	American Indian, American Indian and White, and White	Native American/American Indian/Alaska Native,"Anglo-Celtic/White (e.g., British, Scottish, Irish, English)"	Not reported	Social support, sociodemographic characteristics	NR	NR	Direct (self-report)	Negative mental health	Depressive symptoms	Depressive symptoms
308	The impact of anticipated, vicarious, and experienced racial and ethnic discrimination on depression and suicidal behavior among Chicago youth	Zimmerman et al.	2022	Academic Journal	1994-2002	Other/Not reported	Longitudinal	Project on Human Development in Chicago Neighborhoods	USA	1147	Youth aged 9 and 12 years at wave 1 from a stratified random sample of the PHDCN data, which was a design of 343 neighborhood clusters (NCs) representing all 865 of Chicago’s census tracts.	15.17	1.59	11.75-18.61	Wave 1: mean age=10.61, SD=1.54, range=7.77-13.25	Primary (6-11), Secondary (12-18)	Male and Female	Metropolitan	Hispanic, African American, White, Other	Latin American/Hispanic/Latinx,African American/Black,"Anglo-Celtic/White (e.g., British, Scottish, Irish, English)"	Immigrant Parents	Impulsivity, emotionality, sociability, and reading ability, family factors, neighborhood characteristics	NR	NR	Direct (self-report)	Negative mental health	Suicidal behavior, self-reported depression, major depressive disorder	Suicidal behavior, self-reported depression, major depressive disorder
309	Perceived Teacher Discrimination and Depressive Feelings in Adolescents: The Role of National, Regional, and Heritage Identities in Flemish Schools	Maene et al.	2022	Academic Journal	2014-2015	Other/Not reported	Cross-sectional	Racism and Discrimination in Secondary Schools Survey II	The Netherlands	439	Youth from 45 high schools in Flanders	18	0.92	NR	NR	Secondary (12-18)	Male and Female	Urban	Flemish, Belgian and Turkish or Moroccan	"European - Northern/Western/Eastern (e.g., French, Polish, Swedish) ","Middle Eastern (e.g., Lebanese, Iraqi, Turkish)","Northern African (e.g., Egyptian, Sudanese, Moroccan)"	Parents Born overseas (OS),Born OS/Immigrant	Age, gender, socioeconomic status, navitivity	NR	NR	Direct (self-report)	Negative mental health	Depressive feelings	Depressive feelings
310	Reciprocal Relationships Between Disrespect Sensitivity, Racial Discrimination, and Aggression in African American Youth	Espinoza et al.	2021	Academic Journal	NR	Non-representative	Longitudinal	Coping with Violence Study	USA	75	Youth were recruited from four public middle schools (grades 6-8 or 9) serving low income, urban communities in Birmingham, AL.	T1: 16.1, T2: 17.8	T1: 1.11, T2: 1.14	NR	NR	Secondary (12-18)	Male and Female	Urban	African American, European American	African American/Black,"European (Not specified southern, northern, eastern, or western)"	Not reported	Disrespect sensitivity, sociodemographic data	NR	NR	Direct (self-report)	Negative mental health	Aggression	Aggression
311	The impact of perceived ethnic discrimination on mental health depends on transcultural identity: evidence for a moderator effect	Knauss et al.	2015	Academic Journal	NR	Other/Not reported	Cross-sectional	Original study	Germany	91	Participants were recruited from schools and youth centers in Berlin, which are located in three boroughs of Berlin whose immigrant rates are similar to Berlin ’ s overall immigrant rate.	15	0.84	14-17	NR	Secondary (12-18)	Male and Female	Not reported	Turkish	"Middle Eastern (e.g., Lebanese, Iraqi, Turkish)"	Native Born ,Born OS/Immigrant	Demographic variables, transcultural identity, social desirability	Perceived discrimination refers to the belief that one has been disadvantaged because of one’s origin (Mesch et al. 2008).	NR	Direct (self-report)	Negative mental health	Psychological adjustment	Psychological adjustment
312	Perceived Discrimination, Coping Styles, and Internalizing Symptoms Among a Community Sample of Hispanic and Somali Adolescents	Forster et al.	2022	Academic Journal	NR	Non-representative	Cross-sectional	Original study	USA	353	Hispanic and Somali first- and second-generation youth living in the Twin Cities metro area of Minnesota	15.95	1.57	12-19	NR	Secondary (12-18)	Male and Female	Urban	Hispanic and Somali	Latin American/Hispanic/Latinx,Other	Native Born ,Immigrant Parents	Coping styles, age, ethnicity, socioeconomic status, family functioning	Perceptions of receiving differential treatment due to negative attitudes and stereotypes about one’s specific racial/ethnic group	NR	Direct (self-report)	Negative mental health	Anxiety, depression	Anxiety, depression
313	The influence of perceived racial bias and health-related stigma on quality of life among children with sickle cell disease	Hood et al.	2020	Academic Journal	NR	Non-representative	Cross-sectional	Original study	USA	30	African American children with sickle cell disease recruited from Children’s Hospital of Alabama over six months.	11.3	2.7	8-16	NR	Primary (6-11),Secondary (12-18)	Male and Female	Not reported	African American	African American/Black	Not reported	Health-related stigma	Racial bias involves indirect and rationalized negative attitudes, rather than open bigotry, and a shift in supporting cultural rather than biological justifications of racial inferiority (McConahay 1986).	NR	Direct (self-report)	"General health and wellbeing, life satisfaction and quality of life"	Health-related quality of life	Health-related quality of life
314	The Unique Promotive and Protective Effects of Racial Socialization: A Comparison of Racial Socialization and General Positive Parenting Practices for African American Youth Exposed to Racial Discrimination	Henry	2014	Dissertation/Thesis	NR	Other/Not reported	Cross-sectional	Original study	USA	106	African American mother-adolescent dyads	9.81	1.28	14-17	NR	Secondary (12-18)	Male and Female	Urban,Metropolitan	African American	African American/Black	Not reported	Cultural socialization, preparation for bias, general positive parenting	Racial discrimination “involves harmful actions towards others because of their membership in a particular [racial] group”.	NR	Direct (self-report)	Negative mental health	Depressive symptoms, aggressive behavior	Depressive symptoms, aggressive behavior
315	The Effects of Perceived Racial/Ethnic Discrimination on Substance Use Among Youths Living in the Cherokee Nation	Garrett et al.	2017	Academic Journal	NR	Other/Not reported	Longitudinal	Data were part of a group-randomized controlled trial to prevent alcohol use among youths located in the 14-county CNTJSA (Komro et al., 2015).	USA	1421	Data were part of a group-randomized controlled trial to prevent alcohol use among youths located in the 14-county CNTJSA (Komro et al., 2015).	15.9	NR	NR	NR	Secondary (12-18)	Male and Female	Rural	American Indian, American Indian and White, and White	Native American/American Indian/Alaska Native,"Anglo-Celtic/White (e.g., British, Scottish, Irish, English)"	Not reported	Age, gender, reduced-price lunch	Racial discrimination can be conceptualized as an aspect of racism that functions as a psychological stressor and has serious implications for health disparities (Dion, 2002; Williams & Mohammed, 2009). Priest and colleagues (2013) described racial discrimination as a phenomenon that produces unfair inequalities in power, resources, and opportunities across racial or ethnic groups.	NR	Direct (self-report)	Health behaviours and sleep	Alcohol use, tobacco use, illicit drug use	Alcohol use, tobacco use, illicit drug use
316	Perceived Racial Discrimination, Drug Use, and Psychological Distress in African American Youth: A Pathway to Child Health Disparities	Sanders-Phillips et al.	2014	Academic Journal	NR	Other/Not reported	Cross-sectional	Data were drawn from a larger study of drug use in African American youth.	USA	567	African American youth were from a high school (grades 9–12) in a large East Coast city in the United States.	15.6	1.1	13–18	NR	Secondary (12-18)	Male and Female	Not reported	African American	African American/Black	Native Born	Demographic information	Racial discrimination is a form of inequality in societies where specific groups do not have equal status based on racial or ethnic characteristics (Sampson, Morenoff, & Raudenbush, 2005).	NR	Direct (self-report)	Health behaviours and sleep,Negative mental health	Drug use, depressive symptoms, posttraumatic stress disorder (PTSD) symptoms	Drug use, depressive symptoms, post-traumatic stress symptoms
317	Relationships among Neighborhood Environment, Racial Discrimination, Psychological Distress, and Preterm Birth in African American Women	Giurgescu et al.	2012	Academic Journal	2007	Other/Not reported	Cross-sectional	Original study	USA	72	African American women (n1 = 33 with preterm birth; n2 = 39 with full-term birth) from postpartum unit of a medical center in Chicago.	36.7 weeks	NR	0-1	NR	Infants (0-2)	Male and Female	Urban	African American	African American/Black	Native Born	Maternal age, marital status, education, income, gestational age at time of data collection, and medical history	Racial discrimination is defined as being hassled or made to feel inferior due to one’s race, ethnicity, or color (Krieger et al., 2010).	NR	Direct (parent-report)	Pregnancy and birth outcomes	Preterm birth	Preterm birth
318	Genetic sensitivity to emotional cues, racial discrimination and depressive symptoms among African-American adolescent females	Sales et al.	2015	Academic Journal	2005-2007	Other/Not reported	Cross-sectional	HORIZONS	USA	304	African-American adolescent females enrolled in a sexually transmitted disease prevention trial.	18.09	1.4	14-20	Median age 16 years	Secondary (12-18),Post-school (19-24)	Female only	Not reported	African-American	African American/Black	Not reported	Sociodemographics, interpersonal stress, history of abuse, coping, social support, genotyping	Racial discrimination is defined as dominant group members’ actions that have a differential and negative effect on subordinate racial/ethnic groups (Williams et al., 2003).	NR	Direct (self-report)	Negative mental health	Depressive symptoms	Depressive symptoms
319	The influence of racial discrimination on smoking among young black men: A prospective analysis	Hicks et al.	2020	Academic Journal	NR	Representative	Longitudinal	African American Men’s Health Project	USA	505	Data from the African American Men’s Health Project, a longitudinal study of 505 Black men age 19 at baseline who were recruited from 11 counties in rural Georgia.	20.26	1.08	19-22	T1 M: 20.26, SD: 1.08. T2 M: 21.85, SD: 1.26	Post-school (19-24)	Male only	Rural	Black	African American/Black	Not reported	Protective social ties. Control variables: age, employment status, disadvantage	Racial discrimination is defined as microaggressions, which include subtle everyday indignities experienced because of race (i.e, refusal of service because of race or treated disrespectfully).	NR	Direct (self-report)	Health behaviours and sleep,Negative mental health	Cigarette smoking, anger/hostility	Cigarette smoking, anger/hostility
320	Forms of Racial/Ethnic Discrimination and Suicidal Ideation: A Prospective Examination of AfricanAmerican and Latinx Youth	Madubata et al.	2022	Academic Journal	NR	Representative	Longitudinal	Original study	USA	157	African American and Latinx adolescents in ninth grade from rural, low-income school district in the southeast United States.	15.01	0.53	14-17	NR	Secondary (12-18)	Male and Female	Rural	African American and Latinx	African American/Black,Latin American/Hispanic/Latinx	Native Born ,Born OS/Immigrant	Gender, ethnicity, age, whether deligible for free or reduced-price lunches	Racial/ethnic discrimination is defined as unfair, negative, and differential treatment toward others motivated by prejudice.	NR	Direct (self-report)	Negative mental health	Suicidal ideation, depressive symptoms	Suicidal ideation, depressive symptoms
321	Association Between Discrimination Stress and Suicidality in Preadolescent Children	Argabright et al.	2022	Academic Journal	NR	Other/Not reported	Cross-sectional	ABCD Study	USA	11235	The ABCD Study sample includes 11,878 children aged 9 to 10 years at baseline, who were recruited through school systems.	10.93	0.64	9-10	NR	Primary (6-11)	Male and Female	Not reported	White, Black, and non-Black minority racial groups [Asian, American Indian, Native Hawaiian, and self-identified “other” race]	African American/Black,"Anglo-Celtic/White (e.g., British, Scottish, Irish, English)",Asian (general),Native American/American Indian/Alaska Native,Latin American/Hispanic/Latinx,Other	Native Born ,Born OS/Immigrant	Age, sex, race, Hispanic ethnicity, and parental education	Racial/ethnic discrimination—poor and unfair treatment due to one’s race (groups of people with shared physical characteristics often associated with customs/origin) or ethnicity (groups of people with shared customs/ origin)	NR	Direct (self-report)	Negative mental health	Suicidal ideation and attempt (past or current)	Suicidal ideation and attempt (past or current)
322	Does ethnic-racial identity modify the effects of racism on the social and emotional wellbeing of Aboriginal Australian children?	Macedo et al.	2019	Academic Journal	2013 and 2015	Non-representative	Longitudinal	Longitudinal Study of Indigenous Children	Australia	408	Aboriginal Australian children from the K-Cohort of the Longitudinal Study of Indigenous Children.	8.5	0.03	NR	NR	Primary (6-11)	Male and Female	Remote,Metropolitan	Aboriginal Australian	Indigenous Populations	Native Born	ERI affirmation, child sex, age, and dominant language, main caregiver level of education, family Index of Relative Indigenous Socioeconomic Outcomes (IRISEO), and Level of Relative Isolation (LORI)	Racism can be defined as a system of practices, attitudes and beliefs that assumes the inferiority of certain ethnic-racial groups in relation to others which are considered superior, sustaining an unequal and avoidable distribution of resources based on ethnic-racial membership.	NR	Proxy (parent-report)	Negative mental health	Child social and emotional well-being	Child social and emotional well-being
323	The influence of racism on cigarette smoking: Longitudinal study of young people in a British multiethnic cohort	Read	2018	Academic Journal	2002-2003	Non-representative	Longitudinal	DASH	England	6643	The cohort was recruited from 51 London schools.	NR	NR	11-13	NR	Primary (6-11),Secondary (12-18)	Male and Female	Metropolitan	White British, Indian, Pakistani, Bangladeshi, Black African, Black Caribbean and mixed ethnicity	"South Asian (e.g., Indian, Pakistani, Bangladeshi, Nepali)","Anglo-Celtic/White (e.g., British, Scottish, Irish, English)",African American/Black	Native Born ,Born OS/Immigrant	Gender, ethnicity, religion, family type, socioeconomic status	Racism has been characterised as interpersonal (direct experiences such as insults or physical assault), internalised (incorporation of ideologies about the inferiority of one’s own ethnic group), and institutional or systemic (embedded in social structures such as policies and social norms).	NR	Direct (self-report)	Health behaviours and sleep,Negative mental health	Cigarette smoking, psychological well-being	Cigarette smoking, psychological well-being
324	Maternal Experiences of Racial Discrimination, Child Indicators of Toxic Stress, and the Minding the Baby Early Home Visiting Intervention	Condon et al.	2021	Academic Journal	NR	Other/Not reported	Cross-sectional	MTB Early School Age follow-up study	USA	97	43 dyads from the MTB intervention group and 54 dyads from the control group	6.6	1.9	4-10	NR	Preschool (3-5),Primary (6-11)	Male and Female	Not reported	Hispanic/Latina, non-Hispanic Black/African American, and other/multiple races	Latin American/Hispanic/Latinx,African American/Black,Other	Not reported	Child age, chid sex, child ethnicity, maternal age, maternal ethnicity, maternal education, maternal marital status, intervention group	Racism is a multidimensional construct that includes structural racism, which is characterized by oppressive historical and institutional forces that perpetuate discriminatory legislation and policies; cultural racism, which describes a societal ideology of White supremacy; and interpersonal racism or the harmful individual biases, assumptions, or beliefs that reinforce bigotry, intolerance, and hostility. Emerging evidence suggests that children may also be especially vulnerable to vicarious racism, a type of interpersonal racism that describes indirect exposure to discrimination experienced by others, such as a caregiver.	NR	Direct (parent-report)	Biological markers,Physical health,Negative mental health	Child Inflammatory Biomarkers, Child Body Mass Index, Child Behavioral Problems	Child Inflammatory Biomarkers, Child Body Mass Index, Child Behavioral Problems
325	Perceived racial and social class discrimination and cannabis involvement among Black youth and young adults	Ahuja et al.	2022	Academic Journal	2003-2009	Non-representative	Longitudinal	Missouri Family Study (MOFAM)	USA	806	The current study used longitudinal data across all four waves of MOFAM, a high-risk family longitudinal study of alcohol use disorder from Missouri. For the purpose of this study, we included all Black participants (n = 806), 403 males and 403 females from the full MOFAM (N = 1461) sample.	17.87	3.91	NR	NR	Secondary (12-18),Post-school (19-24)	Male and Female	Regional	Black	African American/Black	Native Born	Family risk status, offspring age at last interview, household income, mother’s educational attainment, father’s educational attainment, and mother’s lifetime cannabis use	Racism is a social determinant of health that can be defined as a “system of structuring opportunity and assigning value based on the social interpretation of how one looks, that may unfairly advantage individuals and communities” (Jones et al., 2008; Paradies et al., 2015).	NR	Direct (self-report),Direct (parent-report)	Health behaviours and sleep, negative mental health	Time to cannabis initiation, time from initiation to first cannabis use disorder symptom.	Time to cannabis initiation, time from initiation to first cannabis use disorder symptom.
326	Cultural Racism and Depression in Black Adolescents: Examining Racial Socialization and Racial Identity as Moderators	Gibson et al.	2022	Academic Journal	NR	Other/Not reported	Cross-sectional	Data were drawn from a cross-sectional dataset from a larger dyadic study investigating psychological and contextual factors of Black family well-being in the U.S.	USA	604	The participants included 604 self-identified Black adolescents from a cross-sectional dataset from a larger dyadic study investigating psychological and contextual factors of Black family well-being in the U.S.	15.44	1.24	13-17	NR	Secondary (12-18)	Male and Female	Not reported	African American, African, Caribbean/West Indian, and Afro-Latinx	African American/Black,Latin American/Hispanic/Latinx,Other	Not reported	Age, gender, race, household income, Black Identity, cultural pride	Racism is a system of differential access to power and resources based on racial hierarchies, which is reinforced at multiple levels (e.g., individual, institutional, and cultural; Jones, 1997).	NR	Direct (self-report)	Negative mental health	Depression symptoms	Depression symptoms
327	The Impact of Racial Discrimination and School Composition on Latinx Adolescents’ Social Status Insecurity and Aggression	Wright et al.	2020	Academic Journal	NR	Other/Not reported	Longitudinal	Original study	USA	606	Adolescents from three public middle schools in the Midwestern United States.	14.36	0.46	13-15	NR	Secondary (12-18)	Male and Female	Urban	Latinx	Latin American/Hispanic/Latinx	Born OS/Immigrant,Native Born ,Immigrant Parents	Peer-nominated aggressive behaviors	Receiving unfair, differential treatment based on race or ethnicity	NR	Direct (self-report)	Negative mental health	Relational aggression and overt aggression, social status insecurity	Relational aggression and overt aggression, social status insecurity
328	Racial microaggressions and major discriminatory events explain ethnoracial differences in psychotic experiences	Anglin et al.	2021	Academic Journal	2014-2018	Non-representative	Cross-sectional	Original study	USA	955	Participants were obtained from an urban public university system in the northeastern United States whose students reflect the diversity of the surrounding urban communities (i.e., high proportion of ethnoracial minorities and immigrants). Undergraduate students from multiple disciplines were deemed eligible if they were emerging adults and self- identified as Black/African American/African descent or as a first- or second-generation immigrant.	19.96	2.49	NR	NR	College Students (17-24)	Male and Female	Urban	Black (includes individuals born in the US, Africa, or the Caribbean), Latina/o, Asian and Asian Pacific Islander, White	African American/Black,"Northern African (e.g., Egyptian, Sudanese, Moroccan)","Southern African (e.g., Zimbabwean, South African)",Asian (general),"Pacific Islander (e.g., Fijian, Samoan)","Anglo-Celtic/White (e.g., British, Scottish, Irish, English)"	Born OS/Immigrant	gender (binary); age (years); immigrant status [first generation (born outside of the US), second generation (at least one parent born outside of the US), and non- immigrant]; and a family household income poverty index (<$20,000)	Structural racism is a socially constructed taxonomic stratification of power based on proximity to Whiteness that preferentially distributes societal resources to groups based on this stratification (Guess, 2006). Racism is perpetuated within and through institutional structures (e.g., education, policing) (Williams and Williams-Morris, 2000) and through interpersonal discriminatory experiences of unfair treatment by dominant group members (Brown et al., 2000; Feagin and Eckberg, 1980).	NR	Direct (self-report)	Negative mental health	Psychotic experiences	Psychotic experiences
329	Analysis of State-Level Immigrant Policies and Preterm Births by Race/Ethnicity Among Women Born in the US and Women Born Outside the US	Sudhinaraset et al.	2021	Academic Journal	2018	Other/Not reported	Cross-sectional	Original study	USA	3455514	Births from all 50 states and the District of Columbia in 2018. Birth record data were obtained from the National Center for Health Statistics.	NR	NR	0-1	NR	Infants (0-2)	Male and Female	Not reported	Asian, Black, Latina, White	African American/Black,"Anglo-Celtic/White (e.g., British, Scottish, Irish, English)",Latin American/Hispanic/Latinx,Asian (general)	Parents Born overseas (OS)	Maternal race/ethnicity, maternal nativity, maternal age, maternal educational level, insurance status, smoked during pregnancy, state-level characteristics (born outside the US, below federal poverty level, voted republican in 2016 presidential election)	Structural racism refers to the historical and contemporary systems that produce and reproduce racial inequities through laws, policies, and practices that are implemented by different levels of government and remain embedded in societal norms.	NR	Systemic	Pregnancy and birth outcomes	Preterm birth	Preterm birth
330	Multidimensional structural racism predicts birth outcomes for Black and White Minnesotans	Chantarat et al.	2022	Academic Journal	2018	Non-representative	Cross-sectional	Original study (birth records of singletons born to White and Black pregnant people in 2018 from the Minnesota Department of Health)	USA	40875	Singletons born to White and Black pregnant people	NR	NR	NR	NR	Infants (0-2)	Male and Female	Not reported	Black and White	African American/Black,"Anglo-Celtic/White (e.g., British, Scottish, Irish, English)"	Native Born ,Parents Born overseas (OS)	Pregnant people's age, extracted marital status, parity, prenatal care use, primary payer, and diagnoses of health conditions associated with adverse birth outcomes from birth records	Structural racism—carefully designed “macro-level systems, social forces, institutions, ideologies, and processes that interact with one another to generate and reinforce inequities among racial and ethnic groups”.	NR	Systemic	Pregnancy and birth outcomes	Birth outcomes	Birth outcomes
331	Discrimination, Self-Esteem, and Mental Health Across Ethnic Groups of Second-Generation Immigrant Adolescents	Espinosa	2021	Academic Journal	1992	Other/Not reported	Longitudinal	Children of Immigrants Longitudinal Study	USA	4288	Second-generation US immigrant youth residing in Florida and California	W1: 14.19, W2: 17.19, W3: 24.23	W1: 0.85, W2: 0.85, W3: 0.86	W2: 15-21	NR	Secondary (12-18)	Male and Female	Not reported	White, Black, Asian, Hispanic, or other	"Anglo-Celtic/White (e.g., British, Scottish, Irish, English)",African American/Black,Asian (general),Latin American/Hispanic/Latinx	Immigrant Parents	Age, gender, race	The awareness of having received negative treatment due to being a member of a particular group.	NR	Direct (self-report)	Negative mental health, positive mental health	Depression symptoms, self-esteem	Depression symptoms, self-esteem
332	Effects of racism on the socio-emotional wellbeing of Aboriginal Australian children	Macedo et al.	2019	Academic Journal	2012, 2013, and 2015	Non-representative	Longitudinal	B- and K-cohorts of the Longitudinal Study of Indigenous Children	Australia	1060	Aboriginal and Torres Strait Islander children from the Footprints in Time: 1The Longitudinal Study of Indigenous Children (LSIC) dataset	K-cohort: 10.5 B-cohort: 7.6	K-cohort: 0.58 B-cohort: 0.56	6-12	K-cohort for exposure assessment: 8.5 B-cohort for exposure assessment:: 6.6	Primary (6-11),Secondary (12-18)	Male and Female	Remote,Metropolitan	Aboriginal Australian	Indigenous Populations	Native Born	Demographic characteristics and socio-economic status	The concept of racism corresponds to a set of attitudes, behaviours and practices that maintain an imbalance in the distribution of power across ethnic-racial groups. Racism is the oppression of specific ethnic-racial groups in association with maintaining the privileges of others, fostering and perpetuating social disparities.	NR	Proxy (parent-report)	Negative mental health	Children socio-emotional wellbeing	Children socio-emotional wellbeing
333	Psychological pathway from racial discrimination to the physical consequences of alcohol consumption: Religious coping as a protective factor	Lee et al.	2020	Academic Journal	2000-2004	Non-representative	Longitudinal	Flint Adolescent Study	USA	465	African American emerging adults	20.06	0.65	NR	NR	Post-school (19-24)	Male and Female	Not reported	African American	African American/Black	Not reported	Physical consequences of alcohol consumption, religious coping. Covariates: sex, educational attainment, alcohol consumption, religious involvement, diet	The unequal treatment of persons or groups on the basis of their race or ethnicity	NR	Direct (self-report)	Negative mental health	Psychological distress	Psychological distress
334	Racial Discrimination and Conduct Problems Among Black American Youth: The Moderating Effect of Ethnic Racial Socialization	Kwon et al.	2022	Academic Journal	2013-2017	Representative	Longitudinal	Original study	USA	472	Black American youth (5th graders) and their caregivers were recruited from eight rural Georgia counties.	11.61	0.62	11-13	NR	Primary (6-11)	Male and Female	Rural	Black American/African American	African American/Black	Not reported	SES risk, caregivers’ use of monitoring, consistent discipline, and nurturant parenting	Unfair treatment based on one’s race	NR	Direct (self-report)	Negative mental health	Conduct problems	Conduct problems
335	Caregiver experiences of racism and child healthcare utilisation: cross-sectional analysis from New Zealand	Paine et al.	2018	Academic Journal	2006/2007 and 2011/2012	Other/Not reported	Cross-sectional	New Zealand Health Survey	New Zealand	2006/2007: n=4535 child–primary caregiver dyads; 2011/2012: n=4420 dyads	Child–primary caregiver dyads from the New Zealand Health Survey	NR	NR	0-14	NR	Infants (0-2),Preschool (3-5),Primary (6-11),Secondary (12-18)	Male and Female	Not reported	Māori, Pacific, Asian, European/Other	Maori,"Pacific Islander (e.g., Fijian, Samoan)",Asian (general),"European (Not specified southern, northern, eastern, or western)",Other	Not reported	Ethnicity, caregiver gender, access to a usual healthcare provider, unmet need, caregiver satisfaction with child’s usual medical centre	Vicarious racism has been defined as ‘... hearing about or seeing another person’s experience of racism as well as carers or close family members experiencing discrimination that may or may not be witnessed by children and adolescents’.	NR	Vicarious	"Healthcare utilisation, healthcare costs, satisfaction with child healthcare system"	Having access to a usual healthcare provider, unmet need, caregiver satisfac- tion with child’s usual medical centre	Having access to a usual healthcare provider, unmet need, caregiver satisfac- tion with child’s usual medical centre
336	Help or hindrance? Minority versus majority cross-ethnic friendships altering discrimination experiences	Brenick et al.	2018	Academic Journal	NR	Other/Not reported	Cross-sectional	Original study	Germany	327	Turkish-heritage ethnic minority early-adolescents in Germany	11.67	0.67	NR	NR	Primary (6-11),Secondary (12-18)	Male and Female	Urban	Turkish	"Middle Eastern (e.g., Lebanese, Iraqi, Turkish)"	Parents Born overseas (OS)	Cross-ethnic and same-ethnic friendships, classroom ethnic composition, perceived intergroup climate in class	NR	Phenomenological Variant of Ecological Systems Theory (PVEST) asserts that, in ethnic minority youth development, coping strategies and outcomes—adaptive and maladaptive—must be examined in relation to each individual's balance of risks and protective factors within a larger ecological context.	Direct (self-report)	Negative mental health,"General health and wellbeing, life satisfaction and quality of life",Health behaviours and sleep	Depressive symptoms, general life satisfaction, disruptive behaviour	Depressive symptoms, general life satisfaction, disruptive behaviour
337	Trajectories of Depressive Symptoms Among Black American Adolescents: Sociocultural, Racism and Familial Predictors	Reck et al.	2022	Academic Journal	NR	Other/Not reported	Longitudinal	Original study	USA	472	Black American fifth grade students from six rural school districts in Georgia	T1: 11, T2: 12, T3: 13, T4: 14, T5: 15	NR	NR	NR	Primary (6-11),Secondary (12-18)	Male and Female	Rural	Black American	African American/Black	Not reported	Involved vigilant parenting, caregiver depressive symptoms, black pride and internalised racism	NR	Phenomenological Variants of Ecological Systems Theory	Direct (self-report)	Negative mental health	Depressive symptoms	Depressive symptoms
338	School racial‐ethnic discrimination, rule‐breaking behaviors and the mediating role of trauma among Latinx adolescents: Considerations for school mental health practice	Melendez Guevara et al.	2021	Academic Journal	2017-2019	Non-representative	Longitudinal	Pathways to Health/Caminos al Bienestar (“Caminos”)	USA	547	A school‐based sample of Latinx adolescents in a large suburban area of Atlanta, Georgia	12.8	1.03	NR	NR	Primary (6-11),Secondary (12-18)	Male and Female	Urban	Latinx	Latin American/Hispanic/Latinx	Native Born ,Born OS/Immigrant	Age, gender, country of birth, maternal education level, family composition	NR	Race‐based trauma theory	Direct (self-report)	Negative mental health,Health behaviours and sleep	Trauma, rule‐breaking behaviors	Trauma, rule‐breaking behaviors
339	Interrupting the Pathway From Discrimination to Black Adolescents’ Psychosocial Outcomes: The Contribution of Parental Racial Worries and Racial Socialization Competency	Anderson et al.	2021	Academic Journal	NR	Non-representative	Cross-sectional	Data were drawn from a larger data set with inclusion criteria seeking Black caregivers of children aged 18 and under (for more information, see Anderson, Jones, & Stevenson, 2019).	USA	186	Children of black caregivers	13.8	2.41	10-18	NR	Secondary (12-18)	Male and Female	Not reported	Black	African American/Black	Not reported	Parental racial worries, parental racial socialisation competency	NR	Racial encounter coping appraisal and socialization theory	Direct (parent-report)	Negative mental health	Psychosocial problems	Psychosocial problems
340	Keep it R.E.A.L.: Measuring Common Racial Experiences Among African American Adolescents	English	2018	Dissertation/Thesis	2014-2015	Non-representative	Longitudinal	Original study	USA	101	Participants were African American students in 4 different cohorts from 3 different educational programs.	14.94	1.23	13-17	NR	Secondary (12-18)	Male and Female	Not reported	African American	African American/Black	Not reported	Racial identity, racial socialization.	Beliefs, attitudes, institutional arrangements, and acts that tend to denigrate individuals or groups because of phenotypic characteristics or ethnic group identification (Clark et al., 1999, p. 805).	Several theories of contemporary racial discrimination including Clark and colleagues’ (1999) model, Harrell's (2000) model, García Coll and colleagues' (1996) model, and racial microaggressions model proposed by Sue, Capodilupo, & Holder (2008)	Direct (self-report)	Negative mental health,Health behaviours and sleep	Depressive symptoms, substance use	Depressive symptoms, substance use
341	Identity Management Strategies, Perceived Discrimination, and Well-Being Among Young Immigrants in Spain	Bobowik et al.	2014	Academic Journal	2009-2010	Representative	Cross-sectional	Original study	Spain	232	Young adult immigrants living in Spain.	21.3	NR	18-24	NR	Post-school (19-24)	Male and Female	Not reported	Bolivia, Colombia, Morocco, Romania, and sub–Saharan countries (e.g., Senegal, Nigeria, and Cameroon)	Latin American/Hispanic/Latinx,Other	Born OS/Immigrant	Individual and Collective Identity Management Strategies	NR	Social identity theory (SIT) (Tajfel and Turner 1979) offers potential explanations for how members of disadvantaged groups might achieve a positive personal and group identity.	Direct (self-report)	Positive mental health	Hedonic wellbeing, psychological wellbeing, social wellbeing	Hedonic wellbeing, psychological wellbeing, social wellbeing
342	The influence of perceived racial discrimination on depressive symptoms and school outcomes among Asian American adolescents	Kim	2016	Dissertation/Thesis	2007 (KAF ) and 2004 (CCF)	Other/Not reported	Cross-sectional	Two datasets— the KAF Project and the CCF Project	USA	KA: 200; CA: 164; VA: 163	The Korean American adolescents were recruited from middle school located in Midwest metropolitan areas in 2007. The Cambodian American (CA) and Vietnamese American (VA) samples were collected from a Pacific Northwest school district in 2004.	KA: 12.97 VA: 14.40 CA: 14.44	KA: 1 VA: 1.12 CA: 1.15	11-14	NR	Primary (6-11),Secondary (12-18)	Male and Female	Metropolitan	Korean Americans, Vietnamese Americans, Cambodian Americans	"East Asian (e.g., Chinese, Korean, Japanese)","Southeast Asian (e.g., Vietnamese, Thai, Filipino)"	Parents Born overseas (OS)	School outcomes, ethnic identity, co-ethnic friendship, social support, demographic variables	Perceived racial discrimination is defined as a minority group member’s subjective perception that he/she has been treated unfairly because of his/her racial and ethnic origin based on racial prejudice and ethnocentrism, which can manifest at individual, cultural, and/or institutional levels (Jackson, Brown, & Kirby, 1998).	Social-rejection theory	Direct (self-report)	Negative mental health	Depressive symptoms	Depressive symptoms
343	Structural racism in school contexts and adolescent depression: Development of new indices for the National Longitudinal Study of Adolescent to Adult Health and beyond	Polos et al.	2022	Academic Journal	1994-1995	Representative	Cross-sectional	National Longitudinal Survey of Adolescent to Adult Health	USA	12112	Non-Hispanic Black students and non-Hispanic white students	15.45	0.13	11-21	NR	Secondary (12-18),Post-school (19-24)	Male and Female	Not reported	Non-Hispanic Black and non-Hispanic White	African American/Black,"Anglo-Celtic/White (e.g., British, Scottish, Irish, English)"	Not reported	Sex, age, grade, and the percentage of Black students in school	NR	Structural racism theory, ecosocial theory, intersectionality theory	Systemic	Negative mental health	Depression	Depression
344	Becoming Strong: Sociocultural Experiences, Mental Health, & Black Girls’ Strong Black Woman Schema Endorsement	Anyiwo et al.	2021	Academic Journal	NR	Other/Not reported	Cross-sectional	Original study	USA	308	We assessed 308 adolescents who identified as Black and female and were between ages 13–17. Participants were recruited from across the United States using a Qualtrics survey panel.	14.96	1.45	13-17	NR	Secondary (12-18)	Female only	Urban,Rural,Other	Black	African American/Black	Not reported	"Strong Black Woman" (SBW) endorsement, Racial Barrier messages	NR	The "Strong Black Woman" (SBW) is a culturally specific gender schema that characterizes Black women as strong, resilient, and self-sacrificing for their families and communities (Baker, Buchanan, Mingo, Roker, & Brown, 2015).	Direct (self-report)	Negative mental health	Internalizing symptoms	Internalizing symptoms
345	Fitting in: The Roles of Social Acceptance and Discrimination in Shaping the Daily Psychological Well-Being of Latino Youth	Potochnick et al.	2012	Academic Journal	2005-2007	Other/Not reported	Cross-sectional	UCLA Study of Adolescents’ Daily Lives and the Southern Immigrant Academic Adaptation study	USA	557	Latino adolescents (318 in LA; 239 in NC) enrolled in 9th grade during the 2005–06 (LA) and 2006–07 (NC) school years.	15	NR	NR	NR	Secondary (12-18)	Male and Female	Urban,Rural	Latino	Latin American/Hispanic/Latinx	Not reported	Location of residence, social acceptance, social identity, demographics (gender, age, two-parent family structure, parental education, whether the observation occurred on a weekend day (=1) or not (=0)).	NR	The theory of segmented assimilation, acculturative stress theory and immigrant optimism theory	Direct (self-report)	Negative mental health, positive mental health	Daily psychological well-being	Daily psychological well-being
346	The Influence of Internalized Racism on the Relationship Between Discrimination and Anxiety	Sosoo et al	2020	Academic Journal	NR	Non-representative	Longitudinal	Original study	USA	157	To be eligible for the study, participants were required to be a college student at the university where the study was conducted, be at least 18 years of age, and self-identify as Black. The study sample comprised 157 students: 107 females (68.2%) and 50 males (31.8%), representing roughly one fifth of the first-year students at the institution where the study was conducted (a public predominantly White university in the southeastern United States).	18.31	0.48	NR	NR	College Students (17-24)	Male and Female	Not reported	self-identify as Black	African American/Black	Native Born ,Born OS/Immigrant	Cohort, age, gender, socioeconomic status (as indexed by maternal educational attainment and not self-reported socioeconomic status), and T1 anxiety symptom distress were included as covariates on the first level of the model.	Internalized racism, the process by which people internalize and accept dominant White culture’s actions and beliefs toward Black people while simultaneously rejecting African culture and ideas, is one such factor (Bailey, Chung, Williams, Singh, & Terrell, 2011).	Clark, Anderson, Clark, and Williams’s (1999) biopsychosocial model of racismThe risk and resilience framework (Rutter, 1987)	Direct (self-report)	Negative mental health	Anxiety symptom distress	Anxiety symptom distress
347	The Impact of Stress on the Life History Strategies of African American Adolescents: Cognitions, Genetic Moderation, and the Role of Discrimination	Gibbons et al.	2012	Academic Journal	NR	Non-representative	Longitudinal	Data came from the Family and Community Health Study (FACHS), which is an ongoing study of psychosocial factors related to the mental and physical health of a panel of 889 Black families, half from Iowa and half from Georgia	USA	889	Families were recruited from 259 block group areas (BGAs) in Iowa and Georgia that varied in terms of racial composition. Sites included rural communities, suburbs, and small metropolitan areas with mostly lower and middle class families. Each family had an adolescent who was in 5th grade at W1 and self-identified as African American or Black.	10.5 (Wave 1), 21.5 (Wave 5)	NR	10-22 (Wave 1- Wave 5)	NR	Primary (6-11),Secondary (12-18),Post-school (19-24)	Male and Female	Rural,Metropolitan	self-identified as African American or Black	African American/Black	Not reported	Parental investment, environmental stress, genotype, age,	NR	Life history theory	Direct (self-report)	Positive mental health	Resilience measured by overall health and STI history, systolic/ diastolic blood pressure and BMI, depression, suicide intention, trouble with the law, and positive social relationships	Resilience measured by overall health and STI history, systolic/ diastolic blood pressure and Body Mass Index, depression, suicide intention, trouble with the law, and positive social relationships
348	Political Activism and Mental Health Among Black and Latinx College Students	Hope et al.	2018	Academic Journal	2013-2014	Non-representative	Longitudinal	Data come from the Minority College Cohort Study, a longitudinal investigation of Black and Latinx freshmen who began college in Fall 2013.	USA	535	First-time college freshmen who identified as African American/Black or Hispanic/Latinx qualified for the study.	18.2	0.47	NR	NR	College Students (17-24)	Male and Female	Urban,Rural,Other	African American/Black or Hispanic/Latinx	African American/Black,Latin American/Hispanic/Latinx	Not reported	Political activism, first-generation college status, financial distress, political efficacy	NR	NR	Direct (self-report)	Negative mental health	Stress, anxiety, and depressive symptoms	Stress, anxiety, and depressive symptoms
349	Trajectories of Depressive Symptoms and Self-Esteem in Latino Youths: Examining the Role of Gender and Perceived Discrimination	Zeiders et al.	2013	Academic Journal	2003-2007	Non-representative	Longitudinal	Data for the current study came from a 4-year longitudinal study, with data collected once per year, focused on Latino youths’ adjustment in high school (Uman˜a-Taylor, Alfaro, Ba´maca, & Guimond, 2009).	USA	323	The sample consisted of 323 Latino adolescents (49.5% female) attending one of five high schools in non-metropolitan communities in Illinois.	15.3 (Time 1)	0.75 (Time 1)	14-17 (Time 1)	NR	Secondary (12-18),Post-school (19-24)	Male and Female	Other	The sample included multiple Latino backgrounds (e.g., Chilean, Cuban, Dominican, Guatemalan, Puerto Rican), but the majority of participants were of Mexican origin (77%). Nearly 72% of adolescents reported being born in the United States, with 93.4% of foreign-born adolescents being born in Mexico.	Latin American/Hispanic/Latinx	Native Born ,Born OS/Immigrant	Gender, cohort (either ninth or 10th grade at T1), adolescent nativity (U.S.- or foreign-born)	Experiences of ethnic discrimination or mistreatment based on preconceived stereotypes and biases (Fisher, Wallace, & Fenton, 2000). unique experiences of discrimination that include mistreatment based on differences from the majority culture on language and, in the case of individuals born outside the United States, immigration status	Social identity theory, stress process perspective, "theories of depression", "theories of development"	Direct (self-report)	Negative mental health,Positive mental health	Self-esteem, depressive symptoms	Self-esteem, depressive symptoms
350	Perceived discrimination and diurnal cortisol: Examining relations among Mexican American adolescents	Zeiders et al.	2012	Academic Journal	2010	Non-representative	Cross-sectional	Data for the current study came from a larger longitudinal study of 749 Mexican-origin families focused on culture and context (Roosa et al., 2008).	USA	100	Mexican American adolescents in tenth grade;	15.3	0.5	NR	NR	Secondary (12-18)	Male and Female	Not reported	Mexican American	Latin American/Hispanic/Latinx	Native Born ,Born OS/Immigrant	Daily consumption of caffeine, daily exercise, waking time, previous night's hours of sleep, daily consumption of alcohol and cigarettes, oral contraceptives (females only), and/or other medication; gender, family income, adolescents' overall life stressors, acculturation level, and adolescents' major depressive disorder (MDD) symptoms	NR	The biopsychosocial model of minority health	Direct (self-report)	Biological markers	Diurnal cortisol	Diurnal cortisol
351	Racial Discrimination and Cortisol in African American Emerging Adults: The Role of Neighborhood Racial Composition	Lee et al.	2018	Academic Journal	2001-2002	Non-representative	Longitudinal	an ongoing longitudinal study of school-dropout and alcohol/substance use (Zimmerman & Schmeelk-Cone, 2003)	USA	241	To capture youth most vulnerable to high school drop-out (i.e., the goal of the parent study), 9th graders with a grade-point average of 3.0 or below during 8th grade were recruited from the four main public high schools in Flint, Michigan. In addition, participants diagnosed by the schools with a developmental or emotional disability were excluded from the parent study. Participants for this study included those assessed at the seventh wave of the study (2001-2002) which occurred during emerging adulthood (Mage = 22.07, SD = 0.67) and (1) had complete cortisol data; (2) had geo-coded neighborhood-level data; and (3) self-reported as AA (African American).	22.07	0.67	NR	NR	Post-school (19-24)	Male and Female	Urban	African American	African American/Black	Not reported	Gender, education, financial situation, depressive symptoms, chronic illnesses, number of doctor visits in the past year due to illness, start time of saliva collection, percentage of white neighbors, neighborhood poverty rate	NR	The biopsychosocial model of racism and health	Direct (self-report)	Biological markers	Cortisol concentration	Cortisol concentration
352	The Antecedents and Consequences of Racial/Ethnic Discrimination during Adolescence: Does the Source of Discrimination Matter?	Benner et al.	2013	Academic Journal	NR	Other/Not reported	Longitudinal	Original study	USA	876	Participants were 876 adolescents (Mage _x0001_ 16.9 years, SD _x0001_ 0.43) taking part in a larger longitudinal study. Students attended 91 public high schools across greater Los Angeles. The sample for this analysis was 44% male and was racially/ethnically diverse: 61% Latino (primarily of Mexican origin), 24% African American, and 15% Asian American (primarily Korean, Chinese).	16.9	0.43	NR	NR	Secondary (12-18)	Male and Female	Metropolitan	61% Latino (primarily of Mexican origin), 24% African American, and 15% Asian American (primarily Korean, Chinese).	Latin American/Hispanic/Latinx,African American/Black,"East Asian (e.g., Chinese, Korean, Japanese)"	Not reported	Student diversity, teacher diversity, school percentage of same ethnicity, neighborhood diversity, neighborhood concentrated minority, neighborhood percentage of same ethnicity	NR	The ecological theory (Bronfenbrenner, 1979)	Direct (self-report)	Negative mental health	Psychological maladjustment (social anxiety, depressive symptoms, loneliness, self-worth)	Psychological maladjustment
353	Day-to-Day Fluctuations in Experiences of Discrimination: Associations With Sleep and the Moderating Role of Internalized Racism Among African American College Students	Fuller-Rowell et al.	2020	Academic Journal	NR	Non-representative	Longitudinal	Participants in the current study were part of a larger longitudinal study of 324 African American students, which involved a survey administered twice each academic year for 2 consecutive years (Fuller-Rowell, Burrow, & Ong, 2011).	USA	124	Participants were African American undergraduate students from two large, mainly white, research universities in the northeastern United States.	20.1	1.6	NR	NR	College Students (17-24)	Male and Female	Not reported	African American	African American/Black	Not reported	Age, sex, substance use (caffeine, alcohol) and depressive symptoms	For the purposes of the current study, internalized racism is defined as the acceptance of negative messages by members of stigmatized racial/ethnic groups about their own abilities and intrinsic worth (Jones, 2000).	Theoretical perspectives on racial identity and internalized racism	Direct (self-report)	Health behaviours and sleep	Sleep problems	Sleep problems
354	Pathways from Racial Discrimination to Multiple Sexual Partners Among Male African American Adolescents	Kogan et al.	2015	Academic Journal	NR	Representative	Longitudinal	Original study	USA	205	221 African American male adolescents were recruited randomly from lists provided by public high schools in six rural Georgia counties. Youth were 16.0 (SD = .60) years of age when enrolled. The analytic sample included those with follow-up at 18 (N=205). At baseline, youth’s families had a median household gross monthly income of $2,016.00 (SD = $4,353.86) and a mean monthly per capita gross income of $887.54 (SD = 1,578.98). On average, caregivers of the included youth worked an average of 38.5 hours per week. 42% of families lived below federal poverty limits and 15% lived within 150% of the poverty threshold.	16	0.6	16 & 18	At follow-up of age 18: M=17.56, SD = 0.57	Secondary (12-18)	Male only	Rural	African American	African American/Black	Not reported	hostility; number of times engaging in delinquent behaviors ("risk behavior"); socioeconomic disadvantage index	Racial discrimination refers to unfair treatment because of minority status by individuals from a dominant group (Feagin & Eckberg, 1980). Harrell (2000) described a type of discrimination involving “microstressors,” everyday experiences with racism that include being ignored, overlooked, or mistreated in ways that lead to feelings of demoralization and dehumanization.	“precarious manhood” and by Anderson’s (1989, 1990) research on the mechanisms linking challenging social environments to hypermasculine displays of sexuality. The notion of precarious manhood suggests that the assertion, safeguarding, and maintenance of masculinity requires a continual display of role-typical behavior. When a man detects a threat to his masculine status, he seeks to reestablish that status both in his own and others’ regard. Having multiple sexual partners is one means of reestablishing threatened masculine status. We conceptualize racial discrimination as a potential threat to young African American men’s sense of masculine status that affects the personal and contextual mediating factors that Anderson suggested."	Direct (self-report)	Negative mental health	Psychological distress was measured as a latent construct using two measures - the State Hope Scale and the Negative Affect sub-scale of the CES-D.	Psychological distress
355	Does social support moderate the relationship between racial discrimination and aggression among Latinx adolescents? A longitudinal study	Wright et al.	2019	Academic Journal	NR	Non-representative	Longitudinal	Original study	USA	606	Latinx adolescents (60% girls) from three middle schools, located in the Midwestern United States. All adolescents were in the 8th grade (Time 2), and their ages ranged from 13 to 15 (M = 14.36, SD = 0.46). Adolescents self-reported that their families were from Mexico (80%), Puerto Rico (10%), Guatemala (5%), and other countries (5%), including Argentina, Brazil, and Paraguay. Most adolescents were second-generation students (88%), with 10% indicating that they were first-generation and 2% reporting that they were born outside of the United States. Families were from predominantly lower to middle-class socioeconomic status backgrounds. Roughly 61% of students at the three middle schools were eligible for free or reduced-cost lunch.	14.36	0.46	13-15	NR	Secondary (12-18)	Male and Female	Regional	Latinx	Latin American/Hispanic/Latinx	Parents Born overseas (OS),Newly arrived Migrants,Native Born ,Born OS/Immigrant	Time 1 peer-nominated and self-reported relational aggression and physical aggression were controlled for. Social support from parents, friends, and teachers; self-reported aggression, peer-nominated aggression	Ethnic or racial discrimination is defined as receiving unfair, differential treatment as a result of race or ethnicity (Fisher, Wallace, & Fenton, 2000; Rosenbloom & Way, 2004; Szalacha et al., 2003; Williams, Neighbors, & Jackson, 2003).	An integrative ecological model proposed by García Coll et al. that was designed to consider discrimination as an ecological circumstance for children and adolescents of color. The overall aim of the model was to explain how experiences related to dis- crimination, racism, prejudice, and segregation influence children's and adolescents' well-being.	Direct (self-report)	Negative mental health	4 negative mental health outcomes were assessed - self-reported relational and physical aggression and peer-nominated relational and physical aggression. "Adolescents answered items on this measure about their self-reported relational aggression and physical aggression. This measure was adapted from the peer-nomination aggressive behaviors measure (Crick & Grotpeter, 1995). Five items were used to examine relational aggression (e.g., “How often do you keep a peer out of a group of peers because you are mad at the peer”) and three items for physical aggression (e.g., “How often do you start fights with others”). Items were answered on a scale of 1 (never) to 5 (all the time). This measure assessed peer-nominated relational aggression and physical aggression (Crick & Grotpeter, 1995). Four items as- sessed relational aggression (e.g., peers who when mad, get even by keeping the person from being in their group of friends) and three items assessed physical aggression (e.g., peers who start fights). Prior to completing the measure, adolescents received an ID code sheet. They were asked to read each item carefully and then record the ID code of the name of a peer who fit the description. After data collection, the ID code sheet was collected. All nominations were tallied and standardized within school."	Relational and physical aggression
356	The Protective Role of Religious Involvement in African American and Caribbean Black Adolescents' Experiences of Racial Discrimination	Butler-Barnes et al.	2018	Academic Journal	2001-2003	Representative	Cross-sectional	National Survey of American Life	USA	1166	African American and Caribbean Black youth ranging from 13 to 17 years in age. Approximately 96% were enrolled in high school. The median family income was $28,000 (approximately $38291 for African Americans and approximately $38829 for Caribbean Black families).	15	NR	13-17	Age stratified by ethnicity: Caribbean Black (mean: 15.22 SE: 0.06) and African American (mean: 14.96 SE: 0.06)	Secondary (12-18)	Male and Female	Not reported	African American and Caribbean Black participants were included. The representation of the NSAL Caribbean Black adolescents was 32% Jamaican, 18.7% Haitian, 10.5% from Trinidad and Tobago, 5.6% Guyanese, 4.7% Barbadian, and 3.8% Puerto Rican.	African American/Black,Other	Born OS/Immigrant,Native Born ,Parents Born overseas (OS)	Gender, age, household income, immigration status, religion (3 items: church attendance; subjective religiosity; prayer), depression (CES-D 12), self-esteem, perceived stress	"Racial discrimination refers to actions embedded within systems under the control of dominant groups intending to differentiate treatment and ensure negative impacts for subordinate racial groups (Cashmore, 1996; Fishbein, 1996; Seaton, Caldwell, Sellers, & Jackson, 2008; Williams, Neighbors, & Jackson, 2003)."	Risk and resilience	Direct (self-report)	Negative mental health,Positive mental health	Three outcomes were assessed - perceived stress (14-item Perceived Stress Scale), self-esteem (10-item Rosenberg Self-Esteem Scale), and depressive symptoms (12-item CES-D).	Stress, self-esteem and depressive symptoms
357	Ethnic-racial discrimination experiences and ethnic-racial identity predict adolescents' psychosocial adjustment: Evidence for a compensatory risk-resilience model	Sladek et al.	2020	Academic Journal	2017-2018	Non-representative	Cross-sectional	Original study	Colombia	462	Participants from six schools in Medellín, Colombia grades 9-11.	15.9	1.15	13-19.24	NR	Secondary (12-18)	Male and Female	Urban	Participants self-identified their ethnic-racial background as mestizo (i.e., mixed Indigenous and European ancestry; 39.2%), Latino (i.e., transnational label used by individuals of Latin American descent; 32.3%), blanco (i.e., White; 16.5%), mezcla de blanco y negro (i.e., mix of White and Black; 4.1%), mezcla de blanco e indıgena (i.e., mix of White and Indigenous; 1.5%), afrodescendiente (i.e., African-descent; 1.3%), negro(i.e.,Black;1.1%),or another designation(4.0%;e.g.,indıgena, mestizo y Latino, blanco y Latino, etc.). Most participants were born in Colombia (94.8%). The study also included those born in other countries (e.g., Venezuela, U.S., México, Chile, Spain).	Latin American/Hispanic/Latinx,Other	Native Born ,Born OS/Immigrant	Age, gender, ethnic-racial identity	The authors define ethnic-racial discrimination as "experiencing unfair treatment based on one’s ethnic-racial background" that "can occur in various contexts of adoles- cents’ daily lives, including those with peers, adults in school, and other adults in society"	Risk and resilience framework	Direct (self-report)	Positive mental health,Negative mental health	Self-esteem was measured using the 10-item Rosenberg Self-Esteem Scale to capture their self-esteem over the past year. Depressive symptoms were assessed using the 20-item CES-D scale and assessed depressive symptoms in the last week.	Self-esteem and depressive symptoms
358	Ethnic identity development and ethnic discrimination: examining longitudinal associations with adjustment for Mexican-origin adolescent mothers	Toomey et al.	2013	Academic Journal	NR	Non-representative	Longitudinal	Original study	USA	204	The study population includes adolescent mothers of Mexican descent participating in an ongoing longitudinal study of Mexican-origin adolescent mothers and their infants. Adolescents mothers were recruited into the study during their third trimester of pregnancy and ranged in age from 15 to 18 years. Most mothers were born in the U.S., co-resided with their mother figures, and reported an average household size of 4.84 people at baseline.	16.8	1	15-18	NR	Secondary (12-18)	Female only	Regional	Mexican	Latin American/Hispanic/Latinx	Born OS/Immigrant,Native Born	The majority of adolescents were born in the US (~65%). Among adolescents born outside of the US, the average time living in the US was 12.84 years (SD=5.13). At baseline, most adolescents lived with their mother figures (87%), with an average household size of nearly 5 people (M=4.84, SD=2.51). "The average household income was $27,323 (SD = $19,893), computed by creating a sum of adolescents’ mother figures’ annual income, funds received by others who contributed to the household, and public financial assistance (i.e., public assistance, food stamps) at Wave 1 [baseline]. Nearly 19% of adolescents were employed (n = 38) at Wave 1 and reported an average hourly wage of $6.78 (SD = $3.47). At Wave 1, over half (58.3%) of the adolescents were attending school, 4.9% had already graduated or received their GED, and over one-third (36.8%) had dropped out of school." Covariates: adolescent nativity (born outside of the US, born in the US); wave 1 assessments of adolescent adjustment (self-esteem, depressive symptoms, and engagement in risky behavior).	NR	Risk and resilience perspective	Direct (self-report)	Negative mental health,Positive mental health	Self-esteem was measured using the 10-item Rosenberg Self-Esteem Scale Depressive symptoms were assessed using the 20-item Center for Epidemiological Studies Depression scale (CES-D)	Self-esteem and depressive symptoms
359	Associations of ethnic/racial discrimination with internalizing symptoms and externalizing behaviors among juvenile justice-involved youth of color	Loyd et al.	2019	Academic Journal	NR	Non-representative	Cross-sectional	Original study	USA	173	Participants were a subset (n = 173) of a federally-funded study testing the efficacy of an HIV prevention program for youth on probation who completed measures on ethnic/racial discrimination at 6-month follow-up. Youth in the current study were boys (55%) and girls (45%), age 13-18 years old (M = 16.1; SD = 1.1), primarily African American (86%); 9% were Latinx and 5% were biracial/multiracial. Most participants reported person-related crimes (i.e., assault and battery; 41%), followed by public order offenses (e.g., gun possession; 22%), property-related crimes (i.e., theft, trespassing; 20%), drugs (9%), and other offenses (8%); rates were comparable to national trends.	16.1	1.1	13-18	Intervention group slightly older than control (M=16.3 vs. 15.9, p=0.042).	Secondary (12-18)	Male and Female	Urban	African American (86%), Latinx (9%), biracial/multiracial (5%)	African American/Black,Latin American/Hispanic/Latinx,Other	Not reported	group assignment (i.e., control, intervention), age, gender, traumatic stress, emotional dysregulation	Thus, in this study, we examine ethnic/racial discrimination (ERD), which is generally defined as differential treatment due to one’s ethnic or racial group membership (Benner et al., 2018), as one contributor to poor health outcomes in juvenile justice-involved youth of color. ERD is best conceptualized as a multidimensional concept that encompasses acute and chronic experiences with discrimination from different sources (e.g., other youth or adults), and between individuals or groups (Brondolo et al., 2009; Hughes, Watford, & Del Toro, 2016).	Stress and coping frameworks (Lazarus & Folkman, 1984; Masten, 2004)	Direct (self-report),Other	Negative mental health	Internalizing symptoms and externalizing behaviors were assessed as outcomes. They were measured using the Youth Self-Report, which provides raw and T scores for internalizing (e.g., depression/anxiety) and externalizing (e.g., aggression) symptoms.	International symptoms and externalising behaviours
360	Social determinants of mental health and adolescent anxiety and depression: Findings from the 2018 to 2019 National Survey of Children’s Health	Yang et al.	2023	Academic Journal	2018-2019	Representative	Cross-sectional	Data were extracted from the 2018 to 2019 waves of the National Survey of Children’s Health, a nationally representative parent-proxy survey of non-institutionalized children ages 0 to 17.	USA	24817	Non-institutionalized adolescents between ages 12 and 17	NR	NR	12-17	NR	Secondary (12-18)	Not reported	Not reported	White, other	"Anglo-Celtic/White (e.g., British, Scottish, Irish, English)",Other	Not reported	Ethnicity, primary language spoken	Racism was defined as the child was ever discriminated against based on race/ethnicity.	Compton and Shim’s (2015) social determinants of health framework	Proxy (parent-report)	Negative mental health	Depression and/or anxiety	Depression and/or anxiety
361	Pathways to Drinking Among Hispanic/Latino Adolescents: Perceived Discrimination, Ethnic Identity, and Peer Affiliations	Acosta et al.	2015	Academic Journal	NR	Non-representative	Cross-sectional	Data were drawn from the Treatment of Alcohol Problems for Violence Prone Youth project, a 5-year National Institute on Alcohol Abuse and Alcoholism (NIAAA)-funded randomized controlled trial (RCT) evaluating the efficacy of a guided-self change (GSC) for Hispanic/Latino youth with alcohol and interpersonal violence problems (R01 AA12180; see Wagner et al., 2014).	USA	371	The sample consisted of 371 substance-using, violence-prone Hispanic/Latino high school students who volunteered to participate in the GSC RCT.	16.3	1.37	15-18	NR	Secondary (12-18)	Male and Female	Not reported	Hispanic/Latino	Latin American/Hispanic/Latinx	Native Born ,Born OS/Immigrant	Gender, age, country of birth, ethnic identity, positive peer affiliation	NR	Krohn and Thornberry’s Network Theory (1993), which focuses on the relationships among individuals, peers, and family members as drivers of adolescent health behaviors.	Direct (self-report)	Health behaviours and sleep	Alcohol use	Alcohol use
362	Racial Discrimination and Racial Identity: Daily Moderation Among Black Youth	Seaton and Iida	2019	Academic Journal	NR	Non-representative	Longitudinal	Data were drawn from a larger mixed-methods project designed to examine racialized experiences among African American adolescents using a variety of methodological techniques.	USA	103	18 Black adolescents were recruited from high schools and 85 Black adolescents (13-18 years) were recruited from Facebook advertisement	16	1.2	14-18	NR	Secondary (12-18)	Male and Female	Not reported	African American, Afro-Latino, biracial/multiracial, Caribbean Black, African	African American/Black	Not reported	Gender, age, ethnicity/race, grade level, high school, parental marital status, and parental education level	Racial discrimination is the behavioral component of racism and occurs when dominant group members’ behaviors result in differential and negative effects on subordinate group members.	A recent theoretical model articulated by Bill Cross and colleagues described how ethnic/racial identity is experienced in daily life (Cross et al., 2017).	Direct (self-report)	Negative mental health	Depressive symptoms	Depressive symptoms
363	Online Racial Discrimination and the Protective Function of Ethnic Identity and Self-Esteem for African American Adolescents	Tynes et al.	2012	Academic Journal	NR	Non-representative	Cross-sectional	Data were drawn from a larger sample of 476 White, Latino, Asian, and multiracial youth.	USA	125	African American students from three small urban high schools in the Midwes	16.1	1.09	14-19	NR	Secondary (12-18)	Male and Female	Urban	African American	African American/Black	Not reported	Age, gender, ethnic identity, self-esteem	Individual online racial discrimination refers to derogatory text, images, and symbols that directly target an individual because of his or her race.	A risk and resilience framework	Direct (self-report)	Negative mental health	Depressive symptoms, anxiety	Depressive symptoms, anxiety
364	Latino Adolescents’ Perceived Discrimination in Online and Offline Settings: An Examination of Cultural Risk and Protective Factors	Umaña-Taylor et al.	2015	Academic Journal	NR	Other/Not reported	Cross-sectional	Data were drawn from a larger study focused on the risk and protective factors associated with the online experiences of an ethnically and racially diverse sample of sixth through 12th graders.	USA	219	Participants were Latino youth who were recruited from a total of 12 public schools	14.35	1.75	10.99-18.31	NR	Secondary (12-18)	Male and Female	Not reported	Latino youth	Latin American/Hispanic/Latinx	Native Born ,Parents Born overseas (OS)	Gender, adolescent acculturation	NR	A risk and resilience framework	Direct (self-report),Vicarious	Negative mental health,Positive mental health	Depressive symptoms, self-esteem, externalizing behaviors	Depressive symptoms, self-esteem, externalizing behaviors
365	OC symptoms in African American young adults: The associations between racial discrimination, racial identity, and obsessive-compulsive symptoms	Willis et al.	2018	Academic Journal	NR	Non-representative	Longitudinal	Data were drawn from a longitudinal study examining the impact of stressful life experiences on mental and physical health in African American college students.	USA	130	Participants were African American ﬁrst-year students who participated in a longitudinal study of health and life experiences at a midsize, public, southeastern, predominantly-White university in the United States.	19.5	NR	NR	Age at baseline (Mean age=18.3)	Post-school (19-24)	Male and Female	Not reported	African American	African American/Black	Not reported	Gender, age, race/ethnicity, and mothers’ highest level of educational attainment, racial identity	Personally-mediated racial discrimination is deﬁned as the experience of prejudice or discrimination.	A sociocultural model of obsessive- compulsive disorder	Direct (self-report)	Negative mental health	Obsessive-compulsive symptoms	Obsessive-compulsive symptoms
366	Racial discrimination and other adverse childhood experiences as risk factors for internalizing mental health concerns among Black youth	Bernard et al.	2021	Academic Journal	2016-2019	Representative	Cross-sectional	The National Survey of Children’s Health	USA	8672	Black children aged 0-18 years selected from the National Survey of Children’s Health. In each household, one child was randomly selected to be the subject of the survey.	9.8	0.1	0-18	NR	Infants (0-2),Preschool (3-5),Primary (6-11),Secondary (12-18)	Male and Female	Metropolitan,Other	Black	African American/Black	Not reported	Geography, child age, child sex, and family poverty level	Racial discrimination is defined as the unfair and demeaning treatment of a group or individual on the basis of race	Bernard and colleagues’ (2021) culturally informed ACE model	Proxy (parent-report)	Negative mental health	Depression and anxiety	Depression and anxiety
367	Longitudinal Associations Between Experienced Racial Discrimination and Depressive Symptoms in African American Adolescents	English et al.	2014	Academic Journal	NR	Non-representative	Longitudinal	Data were drawn from a randomized trial of two 1-year universal preventive interventions focusing on learning and aggressive behavior (Ialongo, Werthamer, et al., 1999).	USA	504	African American students from nine public elementary schools in Baltimore City, who completed measures of depressive symptoms and racial discrimination between Grade 7 and Grade 10	NR	NR	NR	At the seventh-grade assessment, youth ranged in age from 11 to 14 (M = 12.8, SD = 0.35).	Secondary (12-18)	Male and Female	Urban	African American	African American/Black	Not reported	Age, sex, and receipt of free or reduced lunch, whether the participant was included in an intervention or control condition	NR	Bio-psychosocial model of the experience of racism proposed by Clark, Anderson, Clark, and Williams (1999)	Direct (self-report)	Negative mental health	Depressive symptoms	Depressive symptoms
368	Association between perceived discrimination and racial/ethnic disparities in problem behaviors among preadolescent youths	Bogart et al	2013	Academic Journal	2004-2006	Representative	Cross-sectional	Data were drawn from Healthy Passages, a Centers for Disease Control and Prevention---funded study of 5119 ﬁfth graders on risk factors, protective factors, health behaviors, and health outcomes.	USA	5119	Preadolescent Black, Latino, and White youths, who were ﬁfth graders and their parents from August 2004 through September 2006 in Birmingham, Alabama; Los Angeles County, California; and Houston, Texas.	11.2	0.5	NR	5th Grade	Preschool (3-5)	Male and Female	Not reported	non-Latino Black, Latino, non-Latino White	African American/Black,Latin American/Hispanic/Latinx,"Anglo-Celtic/White (e.g., British, Scottish, Irish, English)"	Not reported	Household income, highest educational level in household, responding parent’s marital status, study site, and child race/ethnicity, gender, and age	NR	Biopsy-chosocial models of discrimination	Direct (self-report)	Negative mental health	Problem behaviours (perpetration of aggression, aggressive and retaliatory behavior, and delinquent behavior)	Problem Behaviors
369	Pathways from racial discrimination to cortisol/DHEA imbalance: protective role of religious involvement	Lee et al.	2021	Academic Journal	NR	Non-representative	Cross-sectional	Data were drawn from the Flint Adolescent Study, an ongoing interview study of youth that began in 1994.	USA	188	Participants were 188 African American emerging adults at the sixth wave of an ongoing longitudinal study of school-dropout and alcohol/substance use (Zimmerman and Schmeelk-Cone 2003).	20.98	0.64	20-22	NR	Post-school (19-24)	Male and Female	Urban	African American	African American/Black	Not reported	Age, sex, socioeconomic status, alcohol and cigarette use, body-mass-index, chronic illnesses, number of doctor visits in the past year due to an illness, interview time, exercise, fruit consumption, fatty food consumption.	Racial discrimination is deﬁned as “diﬀerential treatment on the basis of race that disadvantages a racial group” (National Research Council 2004, 4).	Chae et al. (2011)'s socio-psychobiological framework of racial health disparities	Direct (self-report)	Biological markers	Cortisol and dehydroepiandrosterone (DHEA)	Cortisol and dehydroepiandrosterone (DHEA)
370	Experiences of racial discrimination and cardiometabolic risk among Australian children	Priest et al.	2020	Academic Journal	2017	Non-representative	Cross-sectional	SOAR (speak out against racism)	Australia	124	Three primary schools in Victoria agreed to participate in a sub-study in which anthropometrics, blood pressure and inflammator ymarker swer eals ocollecte dfro mstudents in Years 5–6 (10–12 years of age).	11.4	0.71	10-12	NR	Primary (6-11)	Male and Female,Categories other than male/female	Not reported	Indigenous, Pacific Islander/Maori, Middle Eastern, African, Latinx (Latin American), South Asian, East Asian, South- East Asian, European and Anglo (white)	Aboriginal and/or Torres Strait Islander,"Anglo-Celtic/White (e.g., British, Scottish, Irish, English)","East Asian (e.g., Chinese, Korean, Japanese)","European - Northern/Western/Eastern (e.g., French, Polish, Swedish) ","European - Southern (e.g., Greek, Italian)",Latin American/Hispanic/Latinx,Maori,"Middle Eastern (e.g., Lebanese, Iraqi, Turkish)","Pacific Islander (e.g., Fijian, Samoan)","South Asian (e.g., Indian, Pakistani, Bangladeshi, Nepali)","Southeast Asian (e.g., Vietnamese, Thai, Filipino)"	Not reported	Ethnicity, Gender, Country of birth, age	Racial discrimination, defined as differential or unfair treatment due to actual or perceived membership of a racial or ethnic group	Concepts of allostasis and allostatic load	Direct (self-report)	Biological markers, Physical health	BMI, waist circumference, weight height ratio, systolic and diastolic blood pressure, and five inflammatory markers (C-reactive protein (CRP ), Interleukin (IL)-1 β,IL- 6,IL- 8,and TNF-α)	Body Mass Index, waist circumference, weight height ratio, systolic and diastolic blood pressure, and five inflammatory markers (C-reactive protein (CRP ), Interleukin (IL)-1 β,IL- 6,IL- 8,and TNF-α)
371	Structural Racism, Historical Redlining, and Risk of Preterm Birth in New York City, 2013–2017	Krieger et al.	2020	Academic Journal	2013-2017	Representative	Longitudinal	Original study	USA	528096	Participants were all New York City resident singleton births that occurred from January 1, 2013, through December 31, 2017 (n = 528 096),	NR	NR	0-1	NR	Infants (0-2)	Not reported	Urban	Non-Hispanic White, Non-Hispanic Black, Non-Hispanic Asian and Paciﬁc Islander, Non-Hispanic other, Hispanic	"Anglo-Celtic/White (e.g., British, Scottish, Irish, English)",African American/Black,Other,"Pacific Islander (e.g., Fijian, Samoan)",Latin American/Hispanic/Latinx,Asian (general)	Native Born	Maternal characteristics (individual-level) included race/ethnicity, age, nativity, and educational level. Two Census Tract–Level Variables were controlled separately in the multilevel analysis: current poverty level (% below US poverty line) or index of concentration at the extremes for racialized economic segregation.	Structural racism is deﬁned as the totality of ways in which societies foster racial discrimination, through mutually reinforcing inequitable systems (in housing, education, employment, earnings, bene ﬁ ts, credit, media, health care, criminal justice, and so on) that in turn reinforce discriminatory beliefs, values, and distribution of resources, which together affect the risk of adverse health outcomes.	Conceptual Model (Hypothesized Pathways Among Historical Redlining, Neighborhood Trajectories, and Preterm Birth Inequities) was proposed based on the literature.	Systemic	Pregnancy and birth outcomes	Preterm birth	Preterm birth
372	Pathways to Pain: Racial Discrimination and Relations Between Parental Functioning and Child Psychosocial Well-Being	Anderson et al.	2015	Academic Journal	2002-2003	Non-representative	Longitudinal	Data were drawn from the Early Steps multisite project of the Family Check-Up parenting intervention	USA	163	163 Black primary caregivers living primarily in urban areas and their children at ages 5 and 7 (Waves 4 and 5, respectively).	NR	NR	7	Outcome at child age 7 and exposure at child age 5	Primary (6-11)	Male and Female	Rural	African American/Black	African American/Black	Not reported	Family annual income, parent education, parent gender, parent age, family composition and child gender	Discrimination the unjust prejudicial treatment of different categories of people or things	Conceptual model was proposed by the literature, including the theoretical framework proposed by Garcia-Coll et al. (1996); the family stress model by McLoyd (1990); social learning theory (Bandura, 1977); Bronfenbrenner’s (1979) ecological theory	Proxy (parent-report)	Negative mental health	Child emotional problems	Child emotional problems
373	Discrimination, Skin Color Satisfaction, and Adjustment among Latinx American Youth	Kiang et al.	2020	Academic Journal	2013	Non-representative	Cross-sectional	Original study	USA	175	175 adolescents from Latinx backgrounds, who were recruited from two public middle schools in a semi-rural area of the Southeastern US	12.86	0.68	11-14	Grade 7-8	Secondary (12-18)	Male and Female	Rural	Latinx American	Latin American/Hispanic/Latinx	Native Born ,Born OS/Immigrant	Age, gender, country of birth, family annual income, skin color, foreigner objectification	NR	Drew on prior theoretical and empirical work (e.g., Armenta et al. 2013; Pascoe and Smart Richman 2009; Schmitt et al. 2014)	Direct (self-report)	Negative mental health,Positive mental health	Depressive symptoms, self-esteem	Depressive symptoms, self-esteem
374	Mexican-Origin Parents’ Work Conditions and Adolescents’ Adjustment	Wheeler et al.	2015	Academic Journal	NR	Non-representative	Longitudinal	Data were drawn from a longitudinal study of 246 Mexican-origin families (Updegraff, McHale, Whiteman, Thayer, & Delgado, 2005)	USA	246	246 Mexican-origin families (Updegraff, McHale, Whiteman, Thayer, & Delgado, 2005) who were recruited through five school districts and five parochial schools that served ethnically and linguistically diverse communities in a southwestern metropolitan area.	15.1	0.46	NR	Adolescents age at baseline: 12.77 (SD = .58) years; parents age at baseline: mothers M = 39.00, SD = 4.63; fathers M = 41.70, SD = 5.78	Secondary (12-18)	Male and Female	Metropolitan	Mexican	Latin American/Hispanic/Latinx	Native Born ,Born OS/Immigrant	Adolescent gender, family SES and earner status, parental underemployment, parent-adolescent relationships at baseline, and adolescent adjustment at baseline	NR	Ecological perspectives, work socialization (e.g., Kohn & Schooler, 1982) and work-family spillover models	Proxy (parent-report)	Negative mental health,Health behaviours and sleep	Depressive symptoms, risky behavior	Depressive symptoms, risky behavior
375	Racial Discrimination and Acute Physiological Responses Among Black Young Adults: The Role of Racial Identity	Volpe et al	2019	Academic Journal	NR	Non-representative	Cross-sectional	Data were collected as part of a larger study of Black college students attending a large public predominantly White institution in the southeastern United States.	USA	119	Black college students attending a large public predominantly White institution in the southeastern United States	19.45	1.42	NR	NR	Post-school (19-24)	Male and Female	Not reported	Black/African-American, Bi-/multi-racial, African, Afro-Central/South American or Caribbean Black	African American/Black,Other	Not reported	Age, sex, highest level of parental education, and body mass index (BMI)	Racial discrimination (RD), deﬁned as actions by members of dominant racial groups that have negative and differential impacts on members of nondominant racial groups, is a contributor to poor health in Blacks and poses developmental risks for Black youth transitioning from adolescence to adulthood.	Grounded in psychobiological and racial identity frameworks	Direct (self-report)	Physical health	Respiratory sinus arrhythmia stress and recovery	Respiratory sinus arrhythmia stress and recovery
376	Revisiting and Extending the Role of Religious Coping in the Racism-Mental Health Relation Among Christian, Asian American Students	Kim	2017	Academic Journal	NR	Non-representative	Cross-sectional	Original study	USA	169	Asian American college students were recruited from three 4-year institutions located in the Pacific Northwest region of the United States.	20.09	1.78	NR	NR	Post-school (19-24)	Male and Female	Not reported	Asian American (Chinese, Korean, Japanese, Filipino, Vietnamese, Taiwanese, Indian, Hmong, Cambodian, Hong Kongese, Indonesian, Laos, Nepali, and Thai, Asian-Pacific Islander	"East Asian (e.g., Chinese, Korean, Japanese)","South Asian (e.g., Indian, Pakistani, Bangladeshi, Nepali)","Southeast Asian (e.g., Vietnamese, Thai, Filipino)",Asian (general),"Pacific Islander (e.g., Fijian, Samoan)"	Native Born ,Born OS/Immigrant	Ethnicity, gender, age, year in school, religion, birthplace, and length of residence in the United States	NR	Harell (2000), drawing from the stress-coping literature, outlined a comprehensive model of racism- related stress and mental health	Direct (self-report)	Negative mental health,"General health and wellbeing, life satisfaction and quality of life"	Anxiety, depression, and well-being	Anxiety, depression, and well-being
377	A Longitudinal Examination of Perceived Discrimination and Depressive Symptoms in Ethnic Minority Youth: The Roles of Attributional Style, Positive Ethnic/Racial Affect, and Emotional Reactivity	Stein et al.	2016	Academic Journal	NR	Non-representative	Longitudinal	Data were drawn from a subsample of a larger study examining peer processes and health risk behaviors in a diverse sample of youth from a rural, lower income community in the Southeast	USA	155	Adolescents who identified themselves as African American or Latino in the school district	NR	NR	NR	The mean age was 14.98 (SD=0.64) at baseline. Adolescents were followup from ninth grade to eleventh grade	Secondary (12-18)	Male and Female	Rural	African American and Latino	African American/Black,Latin American/Hispanic/Latinx	Native Born ,Parents Born overseas (OS)	Gender, ethnicity, emotional reactivity, attributional style, ethnic/racial affect	NR	Harrell’s (2000) multidimensional conceptualization of racism-related stress	Direct (self-report)	Negative mental health	Depressive symptoms	Depressive symptoms
378	Sleep Facilitates Coping: Moderated Mediation of Daily Sleep, Ethnic/Racial Discrimination, Stress Responses, and Adolescent Well-Being	Wang and Yip	2020	Academic Journal	NR	Non-representative	Cross-sectional	Data were drawn from the ﬁrst wave of a longitudinal study on daily stress and sleep	USA	256	Adolescents were recruited from ﬁve public high schools with varying levels of ethnic/racial diversity in a large urban area in the northeastern United States	14.72	0.54	13.75-17.40	NR	Secondary (12-18)	Male and Female	Rural	Asian, Black, and Latinx	"East Asian (e.g., Chinese, Korean, Japanese)",African American/Black,Latin American/Hispanic/Latinx	Native Born ,Born OS/Immigrant	Parents’ highest education, the day of the study (i.e., 1–14), the day of the week (0 = week-day, 1 = weekend), whether the target adolescent was absent from school (1 = yes, 0 = no), how muchtime they spent with their families and friends (0 = none to 5 = more than 4 hr), whether they took a nap (1 = yes, 0 = no), and the use of caffeinated beverages, general (i.e., non-race-related) stress in family, school, and neighborhood settings, prior day stress responses, prior day well-being, adolescent age, gender, ethnicity/race, and depressive symptoms	NR	Informed by theories of racism-related stress and minority child development	Direct (self-report)	Negative mental health,Positive mental health	Daily well-being was assessed by negative (negative mood, somatic symptoms) and positive outcomes (positive mood, life satisfaction)	Well-being
379	The Role of Optimism and Religious Involvement in the Association Between Race-Related Stress and Anxiety Symptomatology	Lee et al.	2015	Academic Journal	NR	Non-representative	Cross-sectional	Original study	USA	171	171 self-identified African American students enrolled at a midsized southeastern university	19.78	1.29	18-24	NR	College Students (17-24)	Male and Female	Not reported	African American	African American/Black	Not reported	Gender, race/ethnicity, age, SES, parents’ educational attainment, and religious affiliation.	Individual racism (commonly referred to as racial discrimination) is defined as personal and degrading actions experienced by minorities (e.g., being called a racially derogatory name). . Institutional racism is defined as differential access to societal resources and services based on one’s race (e.g., unequal employment opportunities due to one’s racial group affiliation). Cultural racism is defined as cultural practices that laud one culture as superior to another (e.g., hearing or reading negative remarks about one’s ethnic group by a member of another ethnic group).	Lazarus and Folkman’s (1984) model of stress and coping, Jones’s (1997) seminal tripartite model of racism, the risk and resilience framework, Expectancy-based theory, previous theoretical work (Hicks, 2004)	Direct (self-report)	Negative mental health	Cognitive anxiety and somatic anxiety	Cognitive anxiety and somatic anxiety
380	Global Self-Worth in Latino Youth: The Role of Acculturation and Acculturation Risk Factors	Kapke et al.	2017	Academic Journal	NR	Non-representative	Cross-sectional	Data were drawn from a larger study examining factors related to the development of psychopathology in Latino youth and parents.	USA	79	Participants for the current study included 79 early adolescents who were recruited in an urban setting who were self-identiﬁcation as Latino and being between the ages of 11 and 17 years.	12.5	1.04	11-17	NR	Secondary (12-18)	Male and Female	Urban	Latino	Latin American/Hispanic/Latinx	Born OS/Immigrant,Native Born	Age, gender, language preference, and country of origin	Perceived ethnic discrimination was conceptualized as any kind of behavior directed towards individuals or groups of people that reﬂects unequal treatment (Stroebe and Insko 1989).	Modern acculturation theory	Direct (self-report)	Positive mental health	Global self-worth	Self-worth
381	Trajectories of Discrimination Across Adolescence: Associations With Academic, Psychological, and Behavioral Outcomes	Hughes et al.	2016	Academic Journal	2005-2006	Non-representative	Longitudinal	Data were drawn from a larger mixed methods longitudinal study of urban adolescents’ experiences across peer, family, school, and neighborhood contexts	USA	226	Ethnically diverse adolescents were recruited from six public middle schools in New York City when they were in sixth grade, the ﬁrst year of middle school. For the present analysis, we included adolescents who were in the intensive sample if they had data during middle school and at least one wave of survey data in high school (9th or 11th grade).	NR	NR	17-18	Ages 11–12 at Time 1 (ﬁve assessments taken in 6th, 7th, 8th, 9th, and 11th grades)	Secondary (12-18)	Male and Female	Urban	African American, Latino [Dominican or Puerto Rican], Chinese, White	African American/Black,Latin American/Hispanic/Latinx,"East Asian (e.g., Chinese, Korean, Japanese)","Anglo-Celtic/White (e.g., British, Scottish, Irish, English)"	Native Born ,Born OS/Immigrant	Ethnicity/race, gender, maternal education, parental immigration, cohort, school diversity, student–school ethnic congruence	Ethnic/racial discrimination, that is, unfair treatment on the basis of their ethnicity/race	NR	Direct (self-report)	Negative mental health,Positive mental health,Health behaviours and sleep	The latent indicator of psychological adjustment included self-esteem, depression, and symptomatology. Behavioral adjustment consisted of deviant behav- iors and substance use.	Self-esteem, depressive symptoms, deviant behaviours, and substance use.
382	Discrimination-Related Stress Effects on the Development of Internalizing Symptoms Among Latino Adolescents	Sirin et al.	2015	Academic Journal	2008-2010	Non-representative	Longitudinal	Data were drawn from a larger longitudinal study (N=517) designed to assess the demographic indicators of social, emotional, and academic engagement in urban adolescents (Sirin et al., 2013).	USA	173	A sample of 173 Latino adolescents were selected from 15 high schools in New York City	NR	NR	NR	Outcome assessment at Grade 12; Baseline assessment at Grade 10; Baseline mean age=16.16, SD=0.65	Secondary (12-18)	Male and Female	Urban	Latino	Latin American/Hispanic/Latinx	Native Born ,Born OS/Immigrant	Age, gender, country of birth, parent's country of birth, maternal education level	Fiske’s (1998, 2004) conceptualization of discrimination was adopted as negative actions directed at people based on their racial or ethnic group (Fiske, 1998, 2004).	NR	Direct (self-report)	Negative mental health, Physical health	Anxious-Depressed Symptoms, Withdrawn-Depressed Symptoms, Somatic Symptoms	Anxious-Depressed Symptoms, Withdrawn-Depressed Symptoms, Somatic Symptoms
383	Effect of air pollution and racism on ethnic differences in respiratory health among adolescents living in an urban environment	Astell-Burt et al.	2013	Academic Journal	2003-2006	Other/Not reported	Longitudinal	The Determinants of Adolescent Social wellbeing and Health (DASH) study	UK	4775	Pupils (N=6645) aged 11–13 years old were recruited at Wave 1 in 2003/04 from 52 schools that spanned above and below the national average for academic performance and contained at least 5% of pupils of Black Caribbean ethnicity	NR	NR	14-16	Wave 1 (11-13 years); Wave 2 (14-16 years)	Secondary (12-18)	Male and Female	Urban	White UK, Black Caribbean, Nigerian and Ghanaian, Other African, Indian, Pakistani and Bangladeshi, and mixed White/Black Caribbean	"Anglo-Celtic/White (e.g., British, Scottish, Irish, English)",African American/Black,Other,"South Asian (e.g., Indian, Pakistani, Bangladeshi, Nepali)"	Not reported	Age, sex, ambient (i.e. indoor) air temperature in the school room where anthropometric measure- ments took place, upper body segment (i.e. the ‘trunk’ of the body, measured by subtracting the pupil′s sitting height from the height of the seat), pubertal stage, Body Mass Index (BMI), place of birth, socioeconomic circumstances (standard of living, parental employment, household overcrowding), individual and household smoking status, family type and (grand)parental asthma status	Interpersonal racism refers to interactions between people that are perceived to be discriminatory with respect to ethnicity.	NR	Direct (self-report)	Physical health	Afﬁrmative asthma status	Afﬁrmative asthma status
384	Discrimination and Ethnic-Racial Socialization Among Youth Adopted From South Korea Into White American Families	Schires et al.	2020	Academic Journal	NR	Non-representative	Longitudinal	Sibling Interaction and Behavior Study (SIBS)	USA	456	Youth adopted from South Korea by White American parents	22.34	1.83	NR	Mean age=14.91, SD=1.89 at baseline (T1); Mean age=18.34, SD=2.13 at follow-up time point (T2).	Post-school (19-24)	Male and Female	Metropolitan	Internationally, transracially adopted Korean Americans	"East Asian (e.g., Chinese, Korean, Japanese)"	Born OS/Immigrant	Age, sex and the non-independence of sibling pairs by modeling them as dyads	NR	NR	Direct (self-report)	Negative mental health	Externalizing Symptoms, Depressive Symptoms	Externalizing Symptoms, Depressive Symptoms
385	Associations Between Maternal Experiences of Discrimination and Biomarkers of Toxic Stress in School‑Aged Children	Condon et al.	2019	Academic Journal	2017-2018	Non-representative	Cross-sectional	Data were drawn from a larger cross-sectional study designed to examine risk and protective factors for toxic stress among multiethnic maternal–child dyads living in low-income, urban neighborhoods in New Haven Connecticut	USA	54	Participants were recruited from the control group arm (receiving usual care only) of a home visiting intervention, Minding the Baby® (MTB), conducted as a randomized controlled trial (RCT) for first time mothers with histories of poverty, trauma, or young maternal age.	6.68	2.08	4-9	Mean maternal age was 26.8 (SD = 3.3) years	Preschool (3-5),Primary (6-11)	Not reported	Urban	Hispanic, non-Hispanic Black, and other/mixed race	Latin American/Hispanic/Latinx,African American/Black,Other	Not reported	Maternal race/ethnicity, age, education level, employment, marital status, child age, child grade level, and child gender	NR	NR	Proxy (parent-report)	Biological markers, physical health	CRP, four proinflammatory cytokines [interleukin-1 beta (IL-1β), interleukin-6 (IL-6), interleukin-8 (IL-8), and tumor necrosis factor-alpha (TNF)], hair cortisol, systolic blood pressure, diastolic blood pressure	CRP, four proinflammatory cytokines [interleukin-1 beta (IL-1β), interleukin-6 (IL-6), interleukin-8 (IL-8), and tumor necrosis factor-alpha (TNF)], hair cortisol, systolic blood pressure, diastolic blood pressure
386	Does Perceived Racial Discrimination Predict Changes in Psychological Distress and Substance Use Over Time? An Examination among Black Emerging Adults	Hurd et al.	2014	Academic Journal	2000-2003	Other/Not reported	Longitudinal	Data were drawn from waves 5–8 (2000–2003) of a longitudinal study on factors contributing to high school dropout.	USA	607	Participants included 607 Black emerging adults (53% female), drawn from the original sample of 850 ninth-graders from the four main public high schools in an urban, Midwestern city.	23.06	0.68	NR	The mean age was 20.06 (SD=0.65) at baseline.	Post-school (19-24)	Male and Female	Urban	Black or African American	African American/Black	Not reported	Gender, family socioeconomic status, and highest grade completed at baseline	NR	NR	Direct (self-report)	Negative mental health,Health behaviours and sleep	Symptoms of anxiety and depression, cigarette and alcohol use	Symptoms of anxiety and depression, cigarette and alcohol use
387	The Experience of Racism on Behavioral Health Outcomes: The Moderating Impact of Mindfulness	Zapolski et al.	2019	Academic Journal	NR	Non-representative	Cross-sectional	Original study	USA	388	A college and community sample of 416 young adults in the Midwest were invited to complete an online survey on the variables of interest.	20.6	1.8	18-24	NR	Post-school (19-24)	Male and Female	Not reported	African American	African American/Black	Not reported	Age, gender	NR	NR	Direct (self-report)	Negative mental health,Health behaviours and sleep	Depressive symptoms, anxiety symptoms, alcohol use	Depressive symptoms, anxiety symptoms, alcohol use
388	Mental Health Effects of Premigration Trauma and Postmigration Discrimination on Refugee Youth in Canada	Beiser and Hou	2016	Academic Journal	2003-2006	Non-representative	Cross-sectional	The New Canadian Children and Youth Study (NCCYS)	Canada	478	Refugee youth between the ages of 11 and 13 years from six refugee source countries and immigrant youth from the same countries	NR	NR	11-13	NR	Primary (6-11),Secondary (12-18)	Male and Female	Urban	Vietnamese, El Salvadoran, Ethiopian, Sri Lankan Tamils, Afghani, and Serbians	Other	Refugees,Born OS/Immigrant	Gender, visible minority status, preflight trauma, parental education, parental linguistic fluency, primary carer's depression, instrumental competence, social competence, poverty, poor quality of neighborhood, and feel welcomed at school	NR	NR	Direct (self-report)	Negative mental health	Emotional problems, aggressive behavior	Emotional problems, aggressive behavior
389	Non-Suicidal Self-Injury Among Ethnically and Racially Diverse Emerging Adults: Do Factors Unique to the Minority Experience Matter?	Chesin et al.	2013	Academic Journal	2005-2009	Non-representative	Cross-sectional	Original study	USA	709	Undergraduate introductory psychology students collected between 2005 and 2009 at a public college in New York City	NR	NR	NR	The majority of participants were 18 years old	Post-school (19-24)	Male and Female	Metropolitan	Black, non Hispanic; White, not of Hispanic origin; Hispanic; and Asian or Pacific Islander	African American/Black,"Anglo-Celtic/White (e.g., British, Scottish, Irish, English)",Latin American/Hispanic/Latinx,Asian (general),"Pacific Islander (e.g., Fijian, Samoan)"	Not reported	Race/ethnicity, sex, age, year in college and socioeconomic status, ethnicity identity	NR	NR	Direct (self-report)	Negative mental health	Non-suicidal self-injury	Non-suicidal self-injury
390	Multiple Types of Harassment: Associations With Emotional Well-Being and Unhealthy Behaviors in Adolescents	Bucchianeri et al	2014	Academic Journal	2010	Non-representative	Cross-sectional	Data were drawn from a population-based study of adolescents participating in Eating and Activity in Teens 2010 (EAT 2010)	USA	2793	Adolescents were recruited from 20 public middle and high schools in the Minneapolis/St. Paul metropolitan area of Minnesota, during the 2009 e 2010 academic year.	14.4	2	NR	NR	Secondary (12-18)	Male and Female	Metropolitan	White, African-American, Asian-American, Hispanic, Native American, mixed or other race	"Anglo-Celtic/White (e.g., British, Scottish, Irish, English)",African American/Black,Latin American/Hispanic/Latinx,Native American/American Indian/Alaska Native,Other	Not reported	Age, race/ethnicity, SES, and BMI z-score	NR	NR	Direct (self-report)	Negative mental health,Positive mental health,Health behaviours and sleep	Substance use, self-harm behavior, self-esteem, depression, body satisfaction	Substance use, self-harm behavior, self-esteem, depression, body satisfaction
391	Asian Americans ’ Racial Discrimination Experiences During COVID-19: Social Support and Locus of Control as Moderators	Lu et al.	2022	Academic Journal	2020	Non-representative	Cross-sectional	Data were drawn from a larger study on that aimed to examine risk and protective factors for college students ’ adjustment during COVID-19.	USA	218	Asian/Asian American college students enrolled in a large mid-Atlantic public university.	20.38	2.13	NR	NR	College Students (17-24)	Not reported	Not reported	Asian/Asian American	Asian (general),Other	Not reported	Social support, locus of control	Online racial discrimination, including directly experiencing (i.e., direct) or observing racist interactions and content across online platforms (i.e., vicarious), is a modern manifestation of racism (Daniels, 2013).	NR	Direct (self-report),Vicarious	Negative mental health	Depression and anxiety	Depression and anxiety
392	Perceived Racial Discrimination, Alcohol Use, and Alcohol-Related Problems: The Moderating Role of Self-Compassion in Reserve-Dwelling First Nation Youth	Schick et al.	2021	Academic Journal	2017	Non-representative	Cross-sectional	Data were drawn from a larger community-based participatory research (CBPR) study examining risk and protective factors associated with substance use among FN adolescents (Spillane et al., 2020).	Canada	106	Using snowball sampling through advertisements and announcements in reserve communities as well as through word of mouth, First Nations adolescents were recruited from reserve communities in Eastern Canada completed pencil-and-paper surveys in spring 2017.	14.58	2.15	11-18	NR	Primary (6-11),Secondary (12-18)	Male and Female	Not reported	North American Indigenous (NAI) groups (First Nations in Canada)	Indigenous Populations	Not reported	Age, sex	Racial discrimination is deﬁned broadly as experiences in which one is treated unfairly by individuals and/or social institutions based on their race (Williams & Mohammed,2009).	NR	Direct (self-report)	Health behaviours and sleep	Alcohol use and alcohol-related problems	Alcohol use and alcohol-related problems
393	Association of Racial Discrimination With Adiposity in Children and Adolescents	Cuevas et al.	2023	Academic Journal	2017-2020	Non-representative	Longitudinal	Data were drawn from the Adolescent Brain Cognitive Development (ABCD) study	USA	6463	A diverse sample of youths were recruited from 21 sites across the US, including rural, urban, and mountain regions, based on probability sampling methods in both public and private elementary schools.	NR	NR	10-12	Baseline age range: 9-11, mean=9.95, SD=0.62	Primary (6-11),Secondary (12-18)	Male and Female	Urban,Rural,Other	American Indian or Alaska Native, Asian, Native Hawaiian, or Pacific Islander, Black, Hispanic to any race(s), Multiracial (Non-Hispanic), White, Other	African American/Black,"Anglo-Celtic/White (e.g., British, Scottish, Irish, English)",Asian (general),"Pacific Islander (e.g., Fijian, Samoan)",Latin American/Hispanic/Latinx,Native American/American Indian/Alaska Native,Other	Native Born ,Born OS/Immigrant	Child's age, parent-reported biological sex, household income, parent education, nativity status, and adiposity status at baseline	Racial discrimination refers to discriminatory actions, attitudes, or prejudices exhibited by individuals toward others based on their perceived racial or ethnic background.	NR	Direct (self-report)	Physical health	BMI, waist circumference	Body Mass Index, waist circumference
394	Discrimination Matters: Relations of Perceived Discrimination to Student Mental Health	Weeks and Sullivan	2019	Academic Journal	2011-2012	Representative	Cross-sectional	Nationally representative data from the 2011–2012 National Survey of Children’s Health (NSCH)	USA	60,664 to 60,691	Eligible children lived in US households and were between the ages of 0–17 at the time of the survey.	NR	NR	6-17	NR	Primary (6-11),Secondary (12-18)	Male and Female	Not reported	White, Black, other, Hispanic	"Anglo-Celtic/White (e.g., British, Scottish, Irish, English)",African American/Black,Latin American/Hispanic/Latinx,Other	Not reported	Child race, Hispanic ethnicity, sex, age in years, health care coverage, the highest parental education, health insurance status, family poverty level	Racial discrimination, as a social construct, is a process that disadvantages racial groups through differential, unfair, treatment on the basis of race (Blank et al., 2004; Priest et al., 2013).	NR	Direct (self-report)	Negative mental health	Depression, anxiety problems, and behavior disorders	Depression, anxiety problems, and behavior disorders
395	Does Emotion Regulation Moderate the Discrimination-Adjustment Link for Adopted Korean American Adolescents?	Qin et al.	2017	Academic Journal	NR	Other/Not reported	Longitudinal	Data were drawn from the Korean Adoption Project, a two-wave study on the experiences of transracially, transnationally adopted Korean American adolescents and their adoptive parents.	USA	115	Transnationally adopted Korean American adolescents and their adoptive parents were identi- fied through the International Adoption Project (http://www.cehd .umn.edu/icd/research/iap/) research registry.	16.15	2.3	13-18	Age at baseline (age range: 7-12)	Secondary (12-18)	Male and Female	Not reported	Korean American	"East Asian (e.g., Chinese, Korean, Japanese)"	Born OS/Immigrant	Strengths and Difficulties Questionnaire Wave 1 parent-reported adjustments	Racial/ethnic discrimination (hereafter referred to as discrimination) is broadly defined as unfavorable or unfair treatment based on racial or ethnic differences (Gee, Ro, Shariff-Marco, & Chae,2009).	NR	Direct (self-report),Vicarious	Negative mental health,Positive mental health	Internalizing problems, externalizing problems, social competence, psychological distress	Internalizing problems, externalizing problems, social competence, psychological distress
396	Racial discrimination and socioemotional and sleep problems in a cross- sectional survey of Australian school students	Priest et al.	2020	Academic Journal	2017	Representative	Cross-sectional	SOAR (speak out against racism)	Australia	4664	4664 school students in years 5–9 (10–15 years of age) in two Australian states: New South Wales and Victoria. Responses were collected across 23 schools in metropolitan and regional areas over a 10- week period in 2017	NR	NR	10-15	NR	Primary (6-11),Secondary (12-18)	Male and Female,Categories other than male/female	Metropolitan,Regional	Indigenous, Pacific Islander/Maori, Middle Eastern, African, Latinx (Latin American), South Asian, East Asian, South- East Asian, European and Anglo (white)	Aboriginal and/or Torres Strait Islander,"Anglo-Celtic/White (e.g., British, Scottish, Irish, English)","East Asian (e.g., Chinese, Korean, Japanese)","European - Northern/Western/Eastern (e.g., French, Polish, Swedish) ","European - Southern (e.g., Greek, Italian)",Latin American/Hispanic/Latinx,Maori,"Middle Eastern (e.g., Lebanese, Iraqi, Turkish)","Pacific Islander (e.g., Fijian, Samoan)","South Asian (e.g., Indian, Pakistani, Bangladeshi, Nepali)","Southeast Asian (e.g., Vietnamese, Thai, Filipino)"	Not reported	Index of Community Socio-Educational Advantage (ICSEA), Ethnicity, Gender, Country of birth	Racism is a system that stratifies, devalues and disempowers groups considered inferior and differentially allocates opportunities and resources within society. 2 Racial discrimination is the behavioural manifestation of racism, with well-documented health impacts in adults.	NR	Direct (self-report),Vicarious	Negative mental health,Health behaviours and sleep	Total difficulties, emotional symptoms, Conduct problems, Prosocial behavior, sleep duration (minutes), sleep latency, sleep disruption	Total difficulties, emotional symptoms, Conduct problems, Prosocial behavior, sleep duration (minutes), sleep latency, sleep disruption
397	Perceived racial/ethnic discrimination, problem behaviors, and mental health among minority urban youth	Tobler et al.	2013	Academic Journal	2008-2009	Non-representative	Cross-sectional	Data were part of a group-randomized controlled trial of alcohol preventive intervention for multi-ethnic urban youth	USA	2490	Low-income, White, African-American, and Hispanic late-adolescent youth residing in inner-city Chicago	18.1	0.64	17-18	NR	Secondary (12-18)	Male and Female	Urban	African-American, Hispanic, and White adolescents	African American/Black,Latin American/Hispanic/Latinx,"Anglo-Celtic/White (e.g., British, Scottish, Irish, English)"	Native Born ,Born OS/Immigrant	Gender, race/ethnicity, family composition, intervention condition, country of birth, and receipt of free-or reduced-price lunch	Racism is traditionally defined as a set of ideas or beliefs that categorize population groups into ‘races’ and attribute certain social characteristics to such groups.	NR	Direct (self-report)	Negative mental health,Health behaviours and sleep	Alcohol use, Marijuana use, Physical aggression, Delinquency, Victimization, Depression, Suicidal ideation, Sexual behavior	Alcohol use, Marijuana use, Physical aggression, Delinquency, Victimization, Depression, Suicidal ideation, Sexual behavior
398	Area racism and birth outcomes among Blacks in the United States	Chae et al	2018	Academic Journal	2005-2008	Representative	Cross-sectional	Data were drawn from U.S. birth records from the National Center for Health Statistics (NCHS)	USA	2350114	Singleton live births to non-Hispanic Black women	NR	NR	0-1	NR	Infants (0-2)	Not reported	Not reported	Non-Hispanic Black	African American/Black	Native Born	Maternal age, Census region, and county-level measures of urbanicity, percent of the Black population, education, and poverty	Racism, conceptualized as a system or ideology that reiﬁes inequitable distributions of power and access to resources along racial lines, has generated distinct patterns in racial residential segregation.	NR	Systemic	Pregnancy and birth outcomes	Preterm birth and low birth weight	Preterm birth and low birth weight
399	Ethnic Identity as a Protective Factor in the Lives of Asian American Adolescents	Stein and Kiang	2014	Academic Journal	NR	Other/Not reported	Longitudinal	Original study	USA	176	Ninth and tenth graders (50% of each) recruited from six public high schools in an emerging immigrant community in the southeastern United States.	14.97	0.84	NR	NR	Secondary (12-18)	Male and Female	Not reported	Hmong, multiethnic Asian (e.g., Cambodian and Chinese), South Asian, Chinese, pan-ethnic (e.g., Asian), and small clusters from Montagnard, Laotian, Vietnamese, Filipino/a, Cambodian, Japanese, Korean, or Thai backgrounds.	"East Asian (e.g., Chinese, Korean, Japanese)","Southeast Asian (e.g., Vietnamese, Thai, Filipino)",Asian (general)	Native Born ,Parents Born overseas (OS)	Gender, grade, and generational status	Racial discrimination refers to discrimination in a larger sociopolitical context of oppression	Phinney’s model of ethnic identity and social identity theory	Direct (self-report)	Negative mental health,Positive mental health	Depressive symptoms, self-esteem	Depressive symptoms, self-esteem
400	Online Discrimination and Mental Health Outcomes: The Moderating Roles of Ethnic Identity and Immigrant Generation Among Latinx Young Adults	Portillo et al.	2022	Academic Journal	NR	Non-representative	Cross-sectional	Data were drawn from a larger, cross-sectional investigation of discrimination experiences and emotional well-being among undergraduates at a large public Hispanic-Serving Institution in the Northeast United States.	USA	522	Participants who were identiﬁed as Hispanic or Latinx undergraduates enrolled in a public university in the Northeast U.S.	19.6	2.56	NR	NR	College Students (17-24)	Male and Female,Categories other than male/female	Not reported	Hispanic or Latinx	Latin American/Hispanic/Latinx	Native Born ,Born OS/Immigrant	Gender, ethnic identity, immigrant generation	Online racial and ethnic discrimination (OR/ED) refers to the denigration of others based on race and/or ethnicity through video, images, text, and other digital media (Tynes et al., 2012). Speciﬁcally, individual OR/ED refers to incidents directed at the individual themselves, whereas vicarious OR/ED refers to incidents directed at others or a larger racial/ethnic group.	Resilience theory	Direct (self-report),Vicarious,Other	Negative mental health	Depression, generalized anxiety, and social anxiety	Depression, generalized anxiety, and social anxiety
401	Maternal experiences of racial discrimination and offspring sleep in the first 2 years of life: Project Viva cohort, Massachusetts, USA (1999-2002)	Powell et al.	2020	Academic Journal	1999-2002	Non-representative	Longitudinal	Data were drawn from the Project Viva, a pre-birth cohort study of gestational factors, pregnancy outcomes, and offspring health.	USA	552	Women who self-identified as being a woman of color and were attending their initial prenatal visit from 1999 to 2002 at 8 urban and suburban obstetrical offices of Atrius Harvard Vanguard Medical Associates, a large, multi-specialty group practice in eastern Massachusetts	NR	NR	0-2	Mothers' mean age ranged from 29.2 to 30.4	Infants (0-2)	Male and Female	Urban,Other	black, Hispanic and Asian	African American/Black,Latin American/Hispanic/Latinx,Asian (general)	Native Born	Maternal characteristics including age, education, parity, household income, and nativity, household income, pre-pregnancy BMI, pregnancy smoking status, and urbanicity	NR	Sadeh and Ander’s transactional model	Proxy (parent-report)	Health behaviours and sleep	Sleep duration	Sleep duration
402	The Detrimental Influence of Racial Discrimination on Child Health in the United States	Anderson et al.	2020	Academic Journal	2011-2012	Representative	Cross-sectional	Data were drawn from the 2011-2012 National Survey of Children’s Health (NSCH).	USA	95677	One child younger than 18 years old was randomly selected per household.	Hispanic: 8.1 Non-Hispanic White: 9.1 Non-Hispanic Black: 8.9 Non-Hispanic Other: 8.2	Hispanic: 5.1 Non-Hispanic White: 5.3 Non-Hispanic Black: 5.1 Non-Hispanic Other: 5.2	<18	NR	Infants (0-2),Preschool (3-5),Primary (6-11),Secondary (12-18)	Male and Female	Not reported	Hispanic, Non-Hispanic White, Non-Hispanic Black, Non-Hispanic Other/Multiracial	"Anglo-Celtic/White (e.g., British, Scottish, Irish, English)",African American/Black,Latin American/Hispanic/Latinx,Other	Not reported	Race/ethnicity, age, sex, premature birth, household income, family structure, primary household language, depression, and anxiety	NR	Sanders-Phillips and colleagues present a conceptual model detailing the proposed mechanism by which exposure to racial discrimination may lead to psychological changes that precede child health disparities.	Direct (self-report)	"General health and wellbeing, life satisfaction and quality of life"	General health	General health
403	Ethnic Identity as a Moderator against Discrimination for Transracially and Transnationally Adopted Korean American Adolescents	Lee et al.	2015	Academic Journal	2007-2008	Other/Not reported	Cross-sectional	Data were drawn from the Korean Adoption Project (2007–2008), which is the first wave of a longitudinal study examining how transracially, transnationally adopted Korean American children and youth as well as their adoptive parents navigate issues around culture, ethnicity, and race.	USA	136	Transnationally adopted Korean American children and youth identified and drawn through the IAP family research registry	15.16	1.54	13-18	NR	Secondary (12-18)	Male and Female	Not reported	Korean American	"East Asian (e.g., Chinese, Korean, Japanese)"	Born OS/Immigrant	Preadoption adversity (an adversity index using duration of institutional care, age at time of adoption in months, and health status immediately after adoption)	Racial/ethnic discrimination (hereafter referred to as discrimination) is broadly defined as the behavioral manifestations of prejudice, including unfair treatment based on racial and ethnic differences (e.g., Gee, Ryan, Laflamme, & Holt, 2006).	Self-categorization theory	Direct (self-report),Vicarious	Negative mental health,Health behaviours and sleep	Internalizing and externalizing problem behaviors. alcohol, tobacco, and other drugs (e.g., marijuana) use	Internalizing and externalizing problem behaviors. alcohol, tobacco, and other drugs (e.g., marijuana) use
404	The Association Between State-Level Racial Attitudes Assessed From Twitter Data and Adverse Birth Outcomes: Observational Study	Nguyen et al.	2020	Academic Journal	2015-2017	Non-representative	Cross-sectional	Original study	USA	9988030 for preterm birth and 9985402 for low birth weight	The study participants were women who had singleton births with no congenital abnormalities from 2015 to 2017 and for whom data were available on gestational age (n=9,988,030) or birth weight (n=9,985,402).	NR	NR	0-1	The mean age of mothers was 29 years	Infants (0-2)	Not reported	Not reported	white, non-Hispanic; black, non-Hispanic; American Indian/Alaskan Native, non-Hispanic; Asian, non-Hispanic; Native Hawaiian/Paciϐic Islander, non-Hispanic; multiracial, non-Hispanic, Hispanic ethnicity	African American/Black,"Anglo-Celtic/White (e.g., British, Scottish, Irish, English)",Latin American/Hispanic/Latinx,Asian (general),"Pacific Islander (e.g., Fijian, Samoan)",Native American/American Indian/Alaska Native,Other	Native Born	Birth year, state-level factors including percent non-Hispanic black people, percent Hispanic people, southern state indicator, population density, and economic disadvantage (standardized factor score summarizing the following variables [%]: unemployed, some college education, high school diploma, children in poverty, single parent household, and median household income), as well as individual-level factors including maternal age, sex, race, ethnicity, foreign birth, education, marital status, smoking, body mass index, ϐirst birth status, and prenatal care.	NR	Several mechanisms were proposed about by which discrimination may impact poor birth outcomes.	Systemic	Pregnancy and birth outcomes	Low birth weight and preterm birth	Low birth weight and preterm birth
405	Sexual Racism, Psychological Symptoms, and Mindfulness Among Ethnically/Racially Diverse Young Men Who Have Sex with Men: a Moderation Analysis	Hidalgo et al.	2020	Academic Journal	NR	Non-representative	Cross-sectional	Data were drawn from the Healthy Young Men’s (HYM) cohort study, a longitudinal study conducted among a large sample (N = 448) of young men who have sex with men (MSM) of color.	USA	448	A community-based sample of ethnic/racial minority young men who have sex with men (MSM) residing in greater Los Angeles	22.3	2.2	16-24	NR	Secondary (12-18),Post-school (19-24)	Male only	Metropolitan	Latino, Black, and multi-racial/ethnic (MRE)	Latin American/Hispanic/Latinx,African American/Black,Other	Not reported	Race/ethnicity, age, HIV status, stressful life events and severity, internalized homophobia	Sexual racism is defined as “ the discrimination faced by men of color in sexual and dating contexts based on their ethnicity ” (Han et al. 2015; p. 143).	Sexual objectification theory	Direct (self-report)	Negative mental health	Symptoms of somatization, depression, anxiety, and suicidality and self-injury	Symptoms of somatization, depression, anxiety, and suicidality and self-injury
406	Racial Discrimination, Protective Processes, and Sexual Risk Behaviors Among Black Young Males	Hicks and Kogan	2019	Academic Journal	NR	Other/Not reported	Longitudinal	Data were drawn from the African-American Men’s Health Project, a longitudinal study of 505 Black men ages 19–22 at baseline from 11 counties in rural Georgia.	USA	505	Black men aged 19-22 years from 11 counties in rural Georgia	23.49	1.21	19-22	Baseline mean age=21.85, SD=1.27	Post-school (19-24)	Male only	Rural	African American	African American/Black	Not reported	T1 baseline outcomes (inconsistent condom use and sexual concurrency), age, education and/or employment status, economic distress, and community disadvantage	Racial discrimination often refers to unfair treatment received because of one’s race by individuals from a dominant group in society (Williams & Mohammed, 2009).	Social ecological theory and minority stress theory	Direct (self-report)	Health behaviours and sleep	Inconsistent Condom Use, Sexual Concurrency	Inconsistent Condom Use, Sexual Concurrency
407	Institutional racism, neighborhood factors, stress, and preterm birth	Mendez et al.	2014	Academic Journal	1999-2004	Non-representative	Longitudinal	Data were drawn from a cohort of pregnant women from the Stress Pregnancy and Evaluation Community Project (SPEAC)	USA	3462	A cohort of pregnant women from the Stress Pregnancy and Evaluation Community Project (SPEAC). These were women who gave birth between 1999 and 2004 in Philadelphia, PA.	NR	NR	0-1	The average gestational age at the time of recruitment was 14.8 weeks.	Infants (0-2)	Not reported	Not reported	Non-Hispanic (NH) white, NH black, Hispanic	African American/Black,"Anglo-Celtic/White (e.g., British, Scottish, Irish, English)",Latin American/Hispanic/Latinx	Native Born	Maternal race/ethnicity, maternal age, marital status, education, total household income, alcohol, and tobacco use during pregnancy, and previous live births.	Institutional racism refers to overt and covert policies, practices, and laws that reinforce racial inequality, white superiority and subordination of certain racial groups in relation to access to resources, opportunities, and power (Williams and Collins 2001; Jones 2000; Carmichael and Hamilton 2001).	The allostatic load model; several covariates were selected based on conceptual and theoretical models and were also considered to confound the relationship between preterm birth and neighborhood environment (Berkowitz et al. 1998).	Institutional	Pregnancy and birth outcomes	Preterm birth	Preterm birth
408	Racial discrimination and hypothalamic-pituitary-adrenal axis dysregulation in adolescents with overweight and obesity: does context matter?	Emlaw et al.	2023	Academic Journal	2014-2017	Non-representative	Cross-sectional	Data were drawn from the Stress, Obesity, and Diabetes in Adolescents (SODA) study.	USA	100	Adolescents with overweight and obesity between 13-19 years of age were recruited from southeast Michigan.	16.6	1.72	13-19	NR	Secondary (12-18),Post-school (19-24)	Male and Female	Not reported	non-Hispanic Black, non-Hispanic White, Hispanic	African American/Black,"Anglo-Celtic/White (e.g., British, Scottish, Irish, English)",Latin American/Hispanic/Latinx	Not reported	Child sex, BMI percentile, pubertal development, race and perceived stress	Racial discrimination is defined as the mistreatment of people based on their racial identities.	The Attenuation Hypothesis theory	Direct (self-report)	Biological markers	Diurnal cortisol patterns	Diurnal cortisol patterns
409	Examining Racial Discrimination Frequency, Racial Discrimination Stress, and Psychological Well-Being Among Black Early Adolescents	Lanier et al.	2017	Academic Journal	NR	Non-representative	Cross-sectional	Original study	USA	72	Participants were recruited from a K-8 public charter school located in an urban Northeastern city. Students were enrolled in 6th (48.6%), 7th (29.2%), and 8th (22.2%) grades.	12.1	NR	11-14	NR	Secondary (12-18)	Male and Female	Urban	African American, Caribbean American/West Indian, and biracial/mixed	African American/Black,Native American/American Indian/Alaska Native	Not reported	Age, gender, race/ethnicity, current grade level, and household structure	Racial discrimination frequency refers to the extent to which youth encounter racial discrimination incidents, whereas racial discrimination stress refers to how much youth are bothered by these racial incidents when they occur.	The biopsychosocial model of racism	Direct (self-report)	Negative mental health,Positive mental health	Depression and self-esteem	Depression and self-esteem
410	A longitudinal examination of maternal, family, and area-level experiences of racism on children's socioemotional development: Patterns and possible explanations	Becares et al	2015	Academic Journal	2006-2012	Representative	Longitudinal	Data were drawn from the UK Millennium Cohort Study	UK	1608	Singletons born to ethnic minority mothers who were productive from MCS Wave 3 to MCS Wave 5	11	NR	NR	Age=5 years at Wave 3; Age=7 years at Wave 4; Age=11 years at Wave 5	Primary (6-11)	Male and Female	Not reported	Indian, Pakistani, Bangladeshi, Black Caribbean, Black African, Other ethnic minority group	"South Asian (e.g., Indian, Pakistani, Bangladeshi, Nepali)",African American/Black,Other	Native Born	Cohort member's age and sex, maternal highest qualiﬁcation, household income, language spoken at home, mother's nativity, mother's ethnicity, mother's age at birth, and marital status	Racism, an ideology of inferiority used to justify unequal treatment by individuals and institutions of members of groups considered inferior.	The concept of linked lives based on the life course theory	Direct (self-report),Proxy (parent-report),Vicarious,Systemic	Negative mental health	Socioemotional development	Socioemotional development
411	Neighborhood social processes as moderators between racial discrimination and depressive symptoms for African American adolescents	Saleem et al.	2018	Academic Journal	NR	Non-representative	Cross-sectional	Data were drawn from a larger community based research project exploring family communication regarding experiences with race-related and neighborhood stress, and how families manage these stressors (e.g., see Saleem & Lambert, 2015).	USA	106	African American adolescents in Grades 7–12 from an eastern metropolitan city in the United States	15.14	1.13	14-17	Grades 7–12	Primary (6-11),Secondary (12-18)	Male and Female	Metropolitan	African American	African American/Black	Not reported	Gender, neighborhood social cohesion, neighborhood social disorganization	NR	The ecological risk and resilience framework, ecological systems theory	Direct (self-report)	Negative mental health	Depressive symptoms	Depressive symptoms
412	Equal Protection Under the Law: The Measurement of Structural Racism and Health Disparities	Allgood	2021	Dissertation/Thesis	2013-2016	Representative	Longitudinal	Original study	USA	226672	All babies born to Black and White mothers in Michigan but outside of Flint between January and September in 2013-2016	NR	NR	0-1	NR	Infants (0-2)	Male and Female	Not reported	Non-Hispanic Black (Black) and Non-Hispanic White (White)	"Anglo-Celtic/White (e.g., British, Scottish, Irish, English)",African American/Black	Native Born	Baby’s sex, maternal age, maternal education, marital status, prepregnancy body mass index, parity, insurance status, and children (WIC) public assistance nutrition program status, race, and residential geographic region, maternal smoking and alcohol use, gestational diabetes, adequacy of prenatal care, other medical conditions (i.e., pre-pregnancy diabetes and hypertension, preeclampsia or intrauterine growth restriction, and sexually transmitted infections during pregnancy), and prior pre-term births.	Structural racism is a more common form of racism that no longer targets an individual but rather reflects policies that have differentially affected one group over another and may be more detrimental to one’s health than interpersonal discrimination.	The ecosocial theory	Systemic	Pregnancy and birth outcomes	Birthweight (BW), gestational age (GA), and size-for-gestational-age (SzGA)	Birth weight, gestational age, and size-for-gestational-age
413	Parents’ Perceived Discrimination and Adolescent Adjustment in Chinese American Families: Mediating Family Processes	Hou et al.	2017	Academic Journal	2002-2006	Non-representative	Longitudinal	Data were drawn from a longitudinal study of 444 Chinese American families, with data collected 4 years apart.	USA	444	Participants were initially recruited in 2002 from seven middle schools in major metropolitan areas of Northern California. Four years after the initial wave, families were asked to participate in the second wave.	NR	NR	16-19	Age at baseline (Mean=13.03; SD=0.73; range: 12 to 15) in Grade 7 or 8. Outcome assessment occurred four years later	Secondary (12-18)	Male and Female	Metropolitan	Chinese American	"East Asian (e.g., Chinese, Korean, Japanese)"	Native Born ,Born OS/Immigrant,Parents Born overseas (OS)	Parental education level, economic stress, ethnic–racial socialization, parent age and nativity	NR	The family stress model (Conger & Donnellan, 2007) and family systems theory (Cox & Paley, 2003)	Direct (self-report)	Negative mental health, health behaviours and sleep	Depressive Symptoms, delinquent behaviors	Depressive Symptoms, delinquent behaviors
414	How Do Discrimination and Self-Esteem Control Beliefs Affect Prosociality? An Examination Among Black and Latinx Youth	Tyler et al.	2021	Academic Journal	2004-2010	Other/Not reported	Longitudinal	Data were drawn from a larger evaluation of a school-level intervention targeting student problem behaviors and academic performance (Flay & Allred, 2010; Flay, Allred, & Ordway, 2001).	USA	380	Participants who identified as either Black (64%) or Latinx (36%) at Wave 6, 7, or 8 from 14 schools, which were classified as low resourced.	NR	NR	NR	Age at outcome assessment: Grade 8; age at exposure assessment: mean=12.68 (SD=0.55), Grade 7.	Secondary (12-18)	Male and Female	Not reported	Black or Latinx	African American/Black,Latin American/Hispanic/Latinx	Not reported	Race/ethnicity, self-esteem control beliefs, gender, intervention participation, and self-esteem	NR	The framework where prosociality is palliative for distressed youth (Frazier et al., 2013) and the self-esteem enhancement theory (SET; DuBois, Flay, & Fagen, 2009)	Direct (self-report)	Positive mental health	Prosociality	Prosociality
415	Perceived Discrimination among African American Adolescents and Allostatic Load: A Longitudinal Analysis with Buffering Effects	Brody et al.	2014	Academic Journal	NR	Non-representative	Longitudinal	Data were drawn from the Strong African American Families Healthy Adolescent Project	USA	331	African American families were selected randomly from lists of fifth-grade students that schools provided. These families resided in nine rural counties in Georgia, in small towns and communities in which poverty rates are among the highest in the nation and unemployment rates are above the national average.	20.2	NR	NR	Outcome assessment was at age 20' exposure and control variables were assessed at age 16-20.	Post-school (19-24)	Male and Female	Rural	African American	African American/Black	Not reported	Gender, age, cumulative socioeconomic risk, perceived stress, depressive symptoms, and unhealthy behavior	NR	The hypothesis of this study was derived from allostasis theory (Goodman, McEwen, Huang, Dolan, & Adler, 2005) and the weathering hypothesis (Geronimus et al., 2006), both of which propose that chronic exposure to high levels of salient stressors and the challenges they present forecast high AL.	Direct (self-report)	Biological markers	Allostatic load (overnight cortisol, epinephrine, and norepinephrine; resting diastolic and systolic blood pressure; CRP; and body mass index)	Allostatic load (overnight cortisol, epinephrine, and norepinephrine; resting diastolic and systolic blood pressure; CRP; and body mass index)
416	Parent Discrimination Predicts Mexican-American Adolescent Psychological Adjustment One Year Later	Espinoza et al.	2016	Academic Journal	2009-2010	Non-representative	Longitudinal	Data were drawn from a two-wave longitudinal study of adolescents from Mexican backgrounds and their primary caregivers recruited from two public high schools in Los Angeles	USA	344	Adolescents from Mexican backgrounds and their primary caregivers were recruited from two public high schools in Los Angeles (in the 2009–2010 academic year) to participate in a two-wave longitudinal study.	NR	NR	NR	Age at baseline (Mean=15.02; SD=0.83) in Grade 9 or 10; Outcome assessment occurred one year later	Secondary (12-18)	Male and Female	Not reported	Mexican American	Other	Native Born ,Parents Born overseas (OS),Immigrant Parents,Born OS/Immigrant	Adolescent gender, grade, generational status, school and parent education level, adolescent's reports of discrimination and adolescent outcome at wave 1	NR	The integrative model for minority youth (García-Coll et al., 1996)	Direct (self-report)	Negative mental health,Positive mental health,Health behaviours and sleep	Internalizing problems, self-esteem, externalizing problems and substance use	Internalizing problems, self-esteem, externalizing problems and substance use
417	The impact of discrimination and support on developmental competencies in Latino adolescents	Gonzalez et al	2014	Academic Journal	2010	Non-representative	Cross-sectional	Original study	USA	179	Latino youth in all 7–10th grade classrooms from one school district in North Carolina (two middle schools and one high school)	14.1	1.33	NR	7-10th Grade	Secondary (12-18)	Male and Female	Not reported	Latino	Latin American/Hispanic/Latinx	Native Born ,Born OS/Immigrant	Participant’s age, grade in school, sex, country of birth, and age of migration if born elsewhere	NR	The integrative model of development of ethnic or racial minority youth (Garcia Coll et al., 1996)	Direct (self-report)	Negative mental health,Positive mental health	School belonging, college-going self-efficacy, and depressive symptoms	School belonging, college-going self-efficacy, and depressive symptoms
418	Racial/Ethnic Discrimination and Mental Health in Mexican-Origin Youths and their Parents: Testing the “Linked Lives” Hypothesis	Park et al.	2018	Academic Journal	2013-2015	Other/Not reported	Longitudinal	A 3-wave longitudinal study of Mexican-origin adolescent and their families	USA	269	Adolescents and their parents were recruited from community-based organizations, churches, and public schools in the Midwestern U.S.	14.1	1.6	12-17	NR	Secondary (12-18)	Male and Female	Not reported	Latino (specifically Mexican-origin)	Latin American/Hispanic/Latinx	Not reported	Adolescents’ age, gender, and nativity status; parents’ age and nativity status; and, annual family income (assessed via mother’s report of father’s annual income)	NR	The life course framework with the notion of “linked lives” and Beck’s cognitive model of depression	Direct (self-report),Proxy (parent-report)	Negative mental health	Anxiety, Depression	Anxiety, Depression
419	Direct and Vicarious Racial Discrimination at Three Life Stages and Preterm Labor: Results from the African American Women’s Heart & Health Study	Daniels et al.	2020	Academic Journal	2012-2013	Non-representative	Cross-sectional	Data from the African American Women’s Heart & Health Study (AAWHHS), which includes detailed health information on a community sample of 208 African American women ages 30–50 residing in the San Francisco Bay Area	USA	173	A community sample of African American women residing in the San Francisco Bay Area using purposive sampling techniques including face-to-face recruitment at venues (e.g. beauty shops, churches), and neighborhoods with low to high African American density to maximize heterogeneity of variables of interest	NR	NR	0-1	Maternal age 30-50	Infants (0-2)	Not reported	Not reported	African American	African American/Black	Not reported	The number of pregnancies (continuous), per capita monthly household income, educational attainment (< vs. ≥ college degree), employment status (employed vs. not), and marital status (married vs. not)	Racial discrimination is unfair treatment because of one’s race, ethnicity, or skin color occurring on the interpersonal or structural level, the latter embedded in social structures and institutions. Interpersonal racial discrimination can be experienced directly or indirectly in the form of vicarious racial discrimination—secondhand experiences either observed by or reported to the respondent by others (e.g., friends, family).	The life course stress process model, the stress process paradigm, the concept of “linked lives,”t he “nurturant role hypothesis”	Proxy (parent-report),Direct (self-report),Vicarious	Pregnancy and birth outcomes	Preterm Labor	Preterm Labor
420	School achievement and well-being of immigrant children: The role of acculturation orientations and perceived discrimination	Guerra et al	2019	Academic Journal	NR	Other/Not reported	Cross-sectional	This study was part of a larger national project and other variables, not analysed for the purpose of this paper, were assessed (i.e., ethnic identification ,perceive dacculturatio norientations ,quantit yo fcontact ,an dstereotypes).	Portugal	593	Immigrant(n=229), immigrant descendant (n=196), and native Portuguese children (n=168) from 4th to 6th grade participated in the study.	10.67	1.43	NR	4-6th Grade	Primary (6-11),Secondary (12-18)	Male and Female	Metropolitan	NR (country of birth was used to classify migration status)	Other	Native Born ,Born OS/Immigrant,Immigrant Parents	Gender, age, place of birth (for both children and parents), and age of arrival in Portugal (for immigrant children only).	NR	The migration-morbidity hypothesis	Direct (self-report)	"General health and wellbeing, life satisfaction and quality of life"	Social-emotional well-being	Social-emotional well-being
421	Discrimination, Depression, & Racial Identity in African American Adolescents	Jean	2020	Dissertation/Thesis	NR	Non-representative	Cross-sectional	Original study	USA	82	Participants were recruited from a Kindergarden-8th grade public charter school located in an urban Northeastern city in the United States. Eighty-two students from the grades 6-8 (ages 11-14) participated in the study.	NR	NR	11-14	Grade 6-8	Secondary (12-18)	Male and Female	Urban	African American, Caribbean American, biracial	African American/Black	Not reported	Age, race, current grade level, household structure, racial identity attitudes	Racial discrimination is generally regarded as the unjust or prejudicial treatment of different groups of people, usually on the grounds of race (Cheng, Cohen, & Goodman, 2015).	The Minority Stress Theory (Meyer, 2003)	Direct (self-report)	Negative mental health	Depressive symptoms	Depressive symptoms
422	Pathways Linking School‑Based Ethnic Discrimination to Latino/a Adolescents’ Marijuana Approval and Use	Bakhtiari et al.	2020	Academic Journal	2013-2014	Non-representative	Cross-sectional	Data were drawn from a sample of 9th grade Latino/a students involved in a short-term longitudinal study entitled the Schools, Peers, and Adolescent Development Project (Project SPAD).	USA	121	Data were drawn from the second wave of a short-term longitudinal study conducted primarily with ethnic minority students in a metropolitan city in the Southwest.	15.56	0.48	NR	Grade 9	Secondary (12-18)	Male and Female	Metropolitan	Latino/a	Latin American/Hispanic/Latinx	Parents Born overseas (OS)	Adolescents’ gender, nativity and parental education level	NR	The need to belong theory	Direct (self-report)	Health behaviours and sleep	Marijuana Approval and Use	Marijuana Approval and Use
423	Discrimination, Racial Identity, and Cytokine Levels Among African-American Adolescents	Brody et al.	2015	Academic Journal	2006-2012	Non-representative	Longitudinal	Data were drawn from the Adults in the Making (AIM) prevention trial.	USA	160	Youths were recruited from lists provided by public schools in six rural counties.	22	NR	NR	Racial discrimination measured at 17-19 years; cytokine levels measured at 22 years	Post-school (19-24)	Male and Female	Rural	African American	African American/Black	Not reported	Gender, cumulative SES risk, life stress, and depressive symptoms were assessed at ages 17 e 19 years, and BMI was assessed at the age of 22 years.	Racial discrimination involves routine experiences with disrespect and inferior treatment on the basis of race, which continue to pervade society.	The racial identity-stress buffering hypothesis	Direct (self-report)	Biological markers	Inﬂammation (IL-1 b , IL-6, IL-8, and IL-10, plus tumor necrosis factor a and interferon- g)	Inﬂammation (IL-1 b , IL-6, IL-8, and IL-10, plus tumor necrosis factor a and interferon- g)
424	Discrimination and Ethnic Identity: Establishing Directionality among Latino/a Youth	Meca et al.	2020	Academic Journal	2005-2007	Other/Not reported	Cross-sectional	Data were drawn from Project RED	USA	1613	Data from Project RED was collected from seven predominantly Latino/a high schools in the Los Angeles area. Surveys were completed in 9th, 10th, and 11th grades in 2005, 2006, and 2007, respectively.	NR	NR	NR	The mean age was 13.99 (SD=0.40) at baseline - 9th grade (Age range: 12-16).	Secondary (12-18)	Male and Female	Not reported	Latino youth	Latin American/Hispanic/Latinx	Native Born ,Parents Born overseas (OS)	Gender, age, nativity, and follow-up survey completion status	NR	The rejection-identification model, the identification-attribution model	Direct (self-report)	Negative mental health,Health behaviours and sleep	Alcohol and cigarette use, depressive symptoms	Alcohol and cigarette use, depressive symptoms
425	Discrimination and Depressive Symptoms in Sexual Minority Latinx Youth: Moderation by Religious Importance and Attendance	Thamrin et al.	2022	Academic Journal	2014	Other/Not reported	Cross-sectional	Data were drawn from a larger project that examined the family, school, and identity experiences of Latinx sexual minority youth.	USA	377	Latinx sexual minority youth aged 14-24 living in the U.S. Participants were recruited via the Gay, Lesbian & Straight Education Network (GLSEN).	20.29	2.61	14-24	NR	Secondary (12-18),Post-school (19-24)	Categories other than male/female	Urban,Rural,Other	Latinx	Latin American/Hispanic/Latinx	Native Born ,Born OS/Immigrant	age, gender, and ethnicity, religious importance and attendance	NR	The risk and resilience framework and the intersectionality theory	Direct (self-report)	Negative mental health	Depressive symptoms	Depressive symptoms
426	Discrimination and PTSD among Latinx Immigrant Youth: The Moderating Effects of Gender	Brabeck et al.	2022	Academic Journal	2018-2019	Non-representative	Cross-sectional	Original study	USA	306	First- and second-generation Latinx adolescents were recruited from five high schools in Harris County, Texas and six high schools in and around Providence, Rhode Island.	16	NR	NR	High school students	Secondary (12-18)	Male and Female,Categories other than male/female	Other	Latinx	Latin American/Hispanic/Latinx	Native Born ,Born OS/Immigrant	Trauma exposure, resilience, and demographic characteristics including age, nationality, and gender	Discrimination is defined as “harmful actions, often based on prejudice, toward members of particular groups or nationalities; these harmful actions involve denying these members equal access to resources and opportunities” (Ayón, 2015, p. 4).	The Sanders-Phillips et al. (2009) conceptual model and the intersectionality theory	Direct (self-report)	Negative mental health	Post-traumatic stress disorder symptoms	Post-traumatic stress disorder symptoms
427	Does Anger Regulation Mediate the Discrimination-Mental Health Link among Mexican-Origin Adolescents? A Longitudinal Mediation Analysis Using Multilevel Modeling	Park et al.	2017	Academic Journal	2013-2015	Non-representative	Longitudinal	Data were drawn from a 3-wave longitudinal study of discrimination and mental health in Latino adolescents and families.	USA	269	Mexican-origin adolescents and their families were recruited from public schools, churches, and community-based organizations in a mid-sized Midwestern region using a purposive sampling strategy	14.9	1.61	12-17	Age at baseline (mean=14.1 years, sd=1.58); age at time point 2 (mean=14.5 years, sd=1.61)	Secondary (12-18)	Male and Female	Not reported	Latino (Mexican-Origin Adolescents)	Latin American/Hispanic/Latinx	Native Born ,Born OS/Immigrant	Age, gender, ethnicity, length of U.S. residency, birthplace, generation status, family annual household income, and parents’ education levels	Racism has been defined as “beliefs, attitudes, institutional arrangements, and acts that tend to denigrate individuals or groups because of phenotypic characteristics or ethnic group affiliation” (Clark, Anderson, Clark, & Williams, 1999). Racial/ethnic discrimination refers to unfair treatment due to an individual’s race or ethnicity (Contrada et al., 2000).	The Sanders-Phillips et al. (2009) model is a broad ecological framework for understanding how exposure to racial discrimination at various levels (individual and structural) is linked to unfavorable child health outcomes and disparities through the mechanism of psychological and biological responses (e.g., anger).	Direct (self-report),Vicarious	Negative mental health	Anxiety, depressive symptoms	Anxiety, depressive symptoms
428	Perceived Discrimination and Longitudinal Increases in Adolescent Substance Use: Gender Differences and Mediational Pathways	Brody et al.	2012	Academic Journal	2002-2010	Representative	Longitudinal	Data were drawn from a family based substance use prevention study	USA	573	Participants were African American adolescents who lived in a rural region of Georgia. Schools (n = 23) in 9 rural Georgia counties provided lists of 11-year-old students, from which youth participants were selected randomly. Analytic data were from the latter 3 waves when youths were 16 (Wave 1: mean = 16.00; SD = 0.38), 17 (Wave 2: mean = 17.00; SD = 0.51), and 18.5 years old (Wave 3: mean = 18.48; SD = 0.46).	18.48	0.46	NR	Wave 1 age: mean = 16.00; SD = 0.38; Wave 2 age: mean = 17.00; SD = 0.51	Secondary (12-18)	Male and Female	Rural	African American	African American/Black	Not reported	Maternal education, household income adequacy, and maternal substance use	NR	The stress-coping model	Direct (self-report)	Health behaviours and sleep	Substance use	Substance use
429	Racial discrimination and substance use among African American youth: Personal and collective self-esteem as mechanisms	Crichlow et al.	2022	Academic Journal	2010	Other/Not reported	Cross-sectional	Data were drawn from an annual school-based survey (2005–2010) assessing student outcomes among a diverse sample of youth.	USA	1514	Black adolescents in grades 5 through 12 were drawn from 159 schools in a large Midwestern county.	13.56	1.81	9-20	Grades 5 through 12	Primary (6-11),Secondary (12-18)	Male and Female	Other	African American only or Black only	African American/Black	Not reported	Sex and grade	NR	The theory of reflected appraisal (Mead, 1934; Perkins et al., 2014; Settles et al., 2010)	Direct (self-report)	Health behaviours and sleep	Substance use	Substance use
430	Disrupting the Behavioral Health Consequences of Racial Discrimination: A Longitudinal Investigation of Racial Identity Profiles and Alcohol-Related Problems	Anderson et al.	2020	Academic Journal	2000-2003	Other/Not reported	Longitudinal	Data were drawn from the Flint Adolescent Study, which is an interview-based study that examined risk and protective factors around school drop-out and alcohol, tobacco, and other drug misuse (see Zimmerman & Schmeelk-Cone, 2003).	USA	465	Black/African American participants selected from the Flint Adolescent Study, following up from 2000 to 2003	22.95	NR	NR	Baseline (Wave 5) mean age=19.94; Wave 6 mean age=20.89; Wave 7 mean age=21.98	Post-school (19-24)	Male and Female	Not reported	Black/African American	African American/Black	Not reported	Sex, educational attainment, psychological distress, self-reported stress level	NR	Theories and conceptual models that explore the unique stress of racial minorities (e.g., R. Clark et al., 1999; Meyer, 2003; Williams & Mohammed, 2013) posit that racial discrimination exposure and subsequent challenges with coping can lead to greater psychological distress (D. B. Lee et al., 2018).	Direct (self-report)	Health behaviours and sleep	Alcohol-Related Problems	Alcohol-Related Problems
431	Family factors mediate discrimination related stress and externalizing symptoms in rural Latino adolescents	Ponting	2018	Academic Journal	NR	Non-representative	Cross-sectional	Original study	USA	455	youth who self-identified as Latina/o, high schools in Southern California	15.75 years	1.22	NR	NR	Secondary (12-18)	Male and Female	Rural	Latino(a)	Latin American/Hispanic/Latinx	Parents Born overseas (OS),Native Born ,Born OS/Immigrant	Sex	NR	A model of the development of externalizing symptoms in rural Latino adolescents that considered discrimination as a primary stressor, and familial variables such as familism and family conflict as important mediating social processes, consistent with Grant and colleagues’ model (2003).	Direct (self-report)	Negative mental health	Externalizing behaviors	Externalizing behaviors
432	Associations between trajectories of perceived racial discrimination and psychological symptoms among African American adolescents	Smith-Bynum et al.	2014	Academic Journal	1993-1996	Non-representative	Longitudinal	The sample was drawn from a larger study that evaluated two school-based preventive interventions targeting early aggressive and disruptive behavior (Ialongo, Werthamer, & Kellam, 1999)	USA	504	504 African American youth from first-grade classrooms in each of nine Baltimore City public elementary schools. Participants in this study had limited economic resources.	12.75	0.35	12.15 to 14.14 years	Only age at baseline (at Grade 7) was reported.	Secondary (12-18)	Male and Female	Urban	African American	African American/Black	Not reported	Age, gender	We define racial discrimination as the behavioral manifestation of underlying prejudiced beliefs about African Americans (Jones, 1997), and a component of the broader societal, macrolevel construct of racism.	Garcı´a Coll et al.’s (1996) integrative model for the study of development in minority children, Brown and Bigler’s (2005) developmental model of the perception of discrimination, and Clark, Anderson, Clark, and Williams’ (1999) biopsychosocial model of racism as a stressor.	Direct (self-report)	Negative mental health	Depressive and anxious symptoms，aggressive behavior	Depressive and anxious symptoms，aggressive behavior
433	A Longitudinal Investigation of Racial Discrimination, Drinking to Cope, and Alcohol-Related Problems Among Underage Asian American College Students	Le, TP & Iwamoto, DK	2019	Academic Journal	NR	Non-representative	Longitudinal	Secondary data from 3-wave year-long study. Name of study NR,	USA	311	All Asian American students from large public university	18.1 years (Wave 1)	0.35	NR	NR	College Students (17-24)	Male and Female	Not reported	41% of the sample identified as Chinese, 28% as South Asian, 17% as Korean, 6% as Filipino, 4% as Vietnamese, 4% as “other,” 1% as Cambodian, and 1% as Pacific Islander.	"East Asian (e.g., Chinese, Korean, Japanese)","South Asian (e.g., Indian, Pakistani, Bangladeshi, Nepali)","Pacific Islander (e.g., Fijian, Samoan)","Southeast Asian (e.g., Vietnamese, Thai, Filipino)"	Not reported	Generational status e.g. first generation, second generation, up to fifth generation	NR	Minority stress model	Direct (self-report)	Health behaviours and sleep	Quantity of alcohol consumption, alcohol-related problems	Quantity of alcohol consumption, alcohol-related problems
434	Cross-Generational Effects of Discrimination Among Immigrant Mothers: Perceived Discrimination Predicts Child’s Healthcare Visits for Illness	Halim ML, Yoshikawa H & Amodio DM	2013	Academic Journal	NR	Non-representative	Cross-sectional	Original Study	USA	95	Immigrant mothers with 14 month old children from New York City.	14.73 months	1.25	NR	Participants included 98 mothers (M age = 27.19 years, SD = 5.56) of normally developing 14-month-olds who were born as healthy, full-term infants (M = 14.73 months, SD= 1.25)	Infants (0-2)	Male and Female	Urban	from Mexico or Dominican Republic	Latin American/Hispanic/Latinx	Immigrant Parents	First generation	Language-based discrimination: discrimination due to their difficulty with spoken and written English.	NR	Direct (self-report)	"Healthcare utilisation, healthcare costs, satisfaction with child healthcare system"	Number of sick-child doctor visits	Number of sick-child doctor visits
435	Lifetime Racism and Blood Pressure Changes During Pregnancy: Implications for Fetal Growth	Hilmert CJ, Dominquez et al 2014	2014	Academic Journal	NR	Non-representative	Cross-sectional	Original Study	USA	39	U.S.-born African American pregnant women who participated in a study of stress and pregnancy at two major medical centers in southern California (Los Angeles and Orange counties).	newborn	NR	NR	Mothers of newborns: mean age 28.74 (SD 5.18)	Infants (0-2)	Not reported	Other	African American, US born	African American/Black	Native Born	Body mass index, length of gestation, household income, level of education.	NR	NR	Proxy (parent-report),Vicarious	Pregnancy and birth outcomes	Birth weight, length of gestation	Birth weight, length of gestation
436	Racial Discrimination, Body Mass Index, and Insulin Resistance: A Longitudinal Analysis	Brody, Yu et al	2018	Academic Journal	2001-2010	Non-representative	Longitudinal	Strong African American Healthy Adult Project	USA	337	African American children	NR	NR	baseline: 16-18, follow-up: 19-21	NR	Secondary (12-18),College Students (17-24)	Male and Female	Rural	African American	African American/Black	Not reported	Family SES-related disadvantage was measured as the sum of six indicators	NR	NR	Direct (self-report)	Physical health	Body mass index	Body mass index
437	Coping with Racial Discrimination: The Role of Substance Use	Gerrard et al	2012	Academic Journal	NR	Representative	Longitudinal	Family and Community Health Study (FACHS),	USA	800	African American families from neighborhoods representing the full range of SES and racial composition in rural communities and small metropolitan and suburban areas in Georgia and Iowa.	18.8	NR	NR	T1 –T3 were 10.5, 12.4, 15.6	Primary (6-11),Secondary (12-18)	Male and Female	Rural,Metropolitan,Urban	All African American families	African American/Black	Not reported	Caregivers’ reports of their education level, family income, stressful life events, gender and state of residence	NR	Stress-Coping Theory (Wills & Shiffman, 1985)	Direct (self-report)	Health behaviours and sleep	Substance use	Substance use
438	Perceived Racism and Alcohol Consequences Among African American and Caucasian College Students	Grekin ER	2012	Academic Journal	NR	Non-representative	Cross-sectional	Original Study	USA	283	Participants were 189 Caucasian and 94 African American freshmen, at a large, Midwestern, urban university.	18.3	0.65	NR	NR	College Students (17-24)	Male and Female	Urban	Caucasian and African American	African American/Black,"Anglo-Celtic/White (e.g., British, Scottish, Irish, English)"	Not reported	Gender and race	NR	Tension reduction and self-medication models of alcohol use	Direct (self-report)	Negative mental health,Health behaviours and sleep	Alcohol use, deviant behavior, negative emotions	Alcohol use, deviant behavior, negative emotions
439	The Effects of Racial Discrimination on the HIV-risk Cognitions and Behaviors of Black Adolescents and Young Adults	Stock, Gibbons et al	2013	Academic Journal	NR	Representative	Longitudinal	Family and Community Health Study (FACHS),	USA	833	Black families	T1 –T5 were 10.5, 12.4, 15.6, 18.8 and 21.5 mean years	NR	NR	NR	Primary (6-11),Secondary (12-18),Post-school (19-24)	Male and Female	Not reported	Black families	African American/Black	Not reported	Parents’ SES (education level and family income), gender, relationship status, risk-taking tendency, and cumulative stressful life events	NR	The prototype/willingness model	Direct (self-report)	Health behaviours and sleep	Substance use, risky sexual behaviors	Substance use, risky sexual behaviors
440	Pathways linking attachment and depressive symptoms for Black and White adolescents: do race and neighborhood racism matter?	Stern et al.	2022	Academic Journal	NR	Other/Not reported	Longitudinal	Original Study	USA	277	Prince George’s County, Maryland, one of the wealthiest predominantly Black counties in the U.S. at the time of recruitment	13.97 T1 14.98 T2 18.05 T3	.88 T1 .92 T2 .97 T3	13 - 18	NR	Secondary (12-18)	Male and Female	Metropolitan	White, Black, Biracial	African American/Black,Other	Not reported	annual household income	NR	Attachment theory	Direct (self-report)	Negative mental health	Depressive symptoms, Attachment avoidance, Attachment anxiety	Depressive symptoms, Attachment avoidance, Attachment anxiety
441	Racial discrimination, depressive symptoms, and sleep problems among Blacks in the rural South	Hart et al.	2021	Academic Journal	2013-2016	Other/Not reported	Longitudinal,Cross-sectional	Protecting Strong African American Families (ProSAAF) project	USA	276	Small rural towns and communities in the southern U.S	11	1	9-14 years	NR	Primary (6-11),Secondary (12-18)	Male and Female	Rural	Black American	African American/Black	Not reported	Age, intervention status, and sex (for youth)	NR	Biopsychosocial model of racism proposed by Clark, Anderson, Clark, and Williams (1999)	Direct (self-report)	Negative mental health, health behaviours and sleep	Depressive symptoms, sleep problems	Depressive symptoms, sleep problems
442	Youth's Experiences of the Devaluing of Their Contributions Due to Their Ethnicity and Gender	Fuligni et al	2022	Academic Journal	NR	Other/Not reported	Cross-sectional	Original Study	USA	298	Participants selected by the online platform 'Prolific'	19.47	1.12	18-21	NR	Secondary (12-18),Post-school (19-24)	Male and Female	Not reported	European American, African American, Hispanic, Latino, Asian American	African American/Black,Latin American/Hispanic/Latinx,"European (Not specified southern, northern, eastern, or western)"	Immigrant Parents,Born OS/Immigrant	Parental education, generational status	NR	intersectionality	Direct (self-report)	Negative mental health,"General health and wellbeing, life satisfaction and quality of life"	Depressive symptoms, Sense of meaning and purpose, Feeling needed and useful in society	Depressive symptoms, Sense of meaning and purpose, Feeling needed and useful in society
443	Overt Perceived Discrimination and Racial Microaggressions and their Association with Health Risk Behaviors among a Sample of Urban American Indian/Alaska Native Adolescents	Dickerson et al.	2019	Academic Journal	NR	Non-representative	Cross-sectional	Data were part of a randomized controlled trial analyzing the potential benefits of Motivational Interviewing and Culture for Urban Native American Youth (MICUNAY), a new culture – focused substance use prevention/intervention program targeting urban American Indian/Alaska Native (AI/AN) adolescents ages 14-18.	USA	182	Urban American Indian/Alaska Native (AI/AN) adolescents from urban areas in northern, central, and southern California.	15.6	NR	14–18	NR	Secondary (12-18)	Male and Female	Urban	American Indian or Alaska Native, Hispanic or Latino/Latina, Asian or Asian American, Native Hawaiian or Pacific Islander, black or African American, White or Caucasian, and other	African American/Black,"Pacific Islander (e.g., Fijian, Samoan)",Native American/American Indian/Alaska Native,Other,"European (Not specified southern, northern, eastern, or western)","East Asian (e.g., Chinese, Korean, Japanese)","South Asian (e.g., Indian, Pakistani, Bangladeshi, Nepali)","Southeast Asian (e.g., Vietnamese, Thai, Filipino)",Latin American/Hispanic/Latinx	Not reported	Age, gender, and tribal affiliation, and parents high school degree	NR	NR	Direct (self-report)	Health behaviours and sleep,"General health and wellbeing, life satisfaction and quality of life",Positive mental health	Past-year alcohol use, past-year heavy drinking, past-year marijuana use, consequences of alcohol and marijuana use, commercialized tobacco use, mental and general health status	Past-year alcohol use, past-year heavy drinking, past-year marijuana use, consequences of alcohol and marijuana use, commercialized tobacco use, mental and general health status
444	Socialization of Culture and Coping with Discrimination Among American Indian Families: Examining Cultural Correlates of Youth Outcomes	Yasui, M et al.	2015	Academic Journal	NR	Other/Not reported	Longitudinal	Yes, The study examined data from a subsample of American Indian adolescents and their families who were participating in a larger study by Oregon Research Institute, designed to examine a family-centered prevention intervention that targeted problem behaviors among early adolescents who were members of three tribal communities in the Northwest United States	USA	92	subsample of 92 adolescents and their families from one tribal community	13.49	NR	11-17	NR	Secondary (12-18)	Male and Female	Rural	American Indian	Native American/American Indian/Alaska Native	Native Born	Youth ethnic identity, parental socialization	NR	NR	Direct (self-report)	Negative mental health	Depressive symptoms	Depressive symptoms
445	Black adolescents' anticipatory stress responses to multilevel racism: The role of racial identity	Hope et al.	2021	Academic Journal	NR	Other/Not reported	Cross-sectional	Original Study	USA	446	recruited using Qualtrics Panels, an online survey delivery service that specializes in participant recruitment and online survey administration	15.6	1.06	14-17	NR	Secondary (12-18)	Male and Female,Categories other than male/female	Not reported	African American, African, Multiethnic, Afro-Latinx, Afro-Caribbean or West Indian, other	African American/Black	Not reported	Age, gender	NR	NR	Direct (self-report)	Negative mental health	perseverative cognition, secondary appraisal, psychological anticipatory stress, and physiological anticipatory stress	perseverative cognition, secondary appraisal, psychological anticipatory stress, and physiological anticipatory stress
446	The impact of racial discrimination on the health of Australian Indigenous children aged 5–10 years: analysis of national longitudinal data	Shepherd et al.	2017	Academic Journal	2008-2013	Other/Not reported	Longitudinal	Footprints in time	Australia	1239	Indigenous children from 11 sites across Australia, representing diversity of community environments where Indigenous children live.	NR	NR	5-10	NR	Primary (6-11)	Male and Female	Urban,Rural,Remote	Aboriginal, Torres Strait Islander	Aboriginal and/or Torres Strait Islander	Not reported	Demographic (child sex, age of study child and primary carer, level of relative geographic isolation), SES (primary carer education, material wellbeing, neighbourhood/community SES)	Racism takes many forms and can be expressed at interpersonal, systemic and internalised levels. Accordingly, the pathways by which racism impacts on health are multifaceted and complex, for all populations. They include the direct impacts of racism on health (e.g. racially motivated physical assault), and the indirect effects that stem from reduced and unequal access to medical, social and economic resources required for good health, increased exposure to risk factors associated with ill health, such as withdrawal from health care and health promoting activities, and the stress of racism and its ill effects.	NR	Proxy (parent-report),Vicarious	Physical health,Negative mental health,"General health and wellbeing, life satisfaction and quality of life",Health behaviours and sleep	Poor child mental health status, sleep difficulties, obesity, asthma, child general health, injury	Poor child mental health status, sleep difficulties, obesity, asthma, child general health, injury
447	Leveraging ethnic-racial identity in support of adolescent psychosocial adjustment	Wantchekon K. A.	2021	Dissertation/Thesis	NR	Non-representative	Cross-sectional	Yes. Data came from a study exploring ERI and adjustment among 9th to 12th grade students at an ethno-racially diverse high school in the U.S. southwest	USA	695	9 th to 12 th grade students at an ethno-racially diverse high school in the U.S. southwest	16.05	1.12	13.63-18.96	NR	Secondary (12-18)	Male and Female	Not reported	Black (n = 325) and Latinx (n = 370) adolescents	African American/Black,Latin American/Hispanic/Latinx	Native Born ,Parents Born overseas (OS),Other	Gender, grade, nativity, parent education	NR	social identity theory, Multidimensional Model of Racial Identity	Direct (self-report)	Negative mental health,"General health and wellbeing, life satisfaction and quality of life",Positive mental health	Anxiety, Depressive Symptoms, Global Life Satisfaction, Global Identity, Self-esteem	Anxiety, Depressive Symptoms, Global Life Satisfaction, Global Identity, Self-esteem
448	Family-Centered Prevention Effects on the Association Between Racial Discrimination and Mental Health in Black Adolescents: Secondary Analysis of 2 Randomized Clinical Trials	Brody et al.	2021	Academic Journal	2006-2010	Representative	Experiemental	1. Strong African American Families– Teen (SAAF–T) program 2. Adults in the Making (AIM) program	USA	869	Black adolescents from 12 rural counties in Georgia	SAAF–T study 16 years AIM study 17.7 years	SAAF–T 0.6 AIM 0.8	NR	NR	Secondary (12-18)	Male and Female	Rural	Black	African American/Black	Not reported	Socioeconomic Risk Index Sex Intervention status - Treatment group participants in each trial took part in a family-centered prevention program designed to prevent substance use and mental health problems. Protective care-giving measured before and after participation in prevention programming, SAAF–T and AIM primary caregivers reported the frequency and quality of their protective caregiving practices. In SAAF–T, protective caregiving was assessed with the Family Support Inventory and the Discussion Quality Scale. For AIM, frequency of protective caregiving was assessed using a caregiver-report questionnaire developed for research with Black families.	"Racial discrimination includes routine experiences with disrespect and treatment connoting that one is inferior"	NR	Direct (self-report),Proxy (parent-report)	Negative mental health	Adolescent Mental Health: In SAAF–T study, youth self-report conduct problems from Conduct Problems Scale from the National Youth Survey, depressive/anxiety symptoms from Center for Epidemiologic Studies–Depression scale In AIM study, primary caregiver report conduct problems and depressive/anxiety symptoms from Child Behavioral Checklist	Depressive or anxiety symptoms and conduct problems
449	Ethnic discrimination prevalence and associations with health outcomes: data from a nationally representative cross-sectional survey of secondary school students in New Zealand	Crengle et al.	2012	Academic Journal	2007	Representative	Cross-sectional	Youth’07 The Second National Health and Wellbeing Survey of New Zealand Secondary School Students (Youth’07)	New Zealand	9107	Year 9 to 13 secondary school students from 115 secondary schools across NZ.	NR	NR	Age categorised into five discrete levels: under and including 13 yrs, 14yrs, 15yrs, 16yrs and _x000E_17yrs and over._x000D_ _x000D_ 99% of students were aged between 13 and 18 years, 1% were aged less than 13 years or over 18 years of age.	Median age 14 yrs	Secondary (12-18)	Male and Female	Not reported	Self-reported ethnicity data collected according to the Stats NZ standard for the electronic collection of ethnicity data. Students were able to choose multiple ethnic groups. Where this was the case, ethnicity data were categorised into a single ethnic group using a hierarchical prioritisation method that prioritised ethnicity in the following order: Māori, Pacific, Asian, Other, or NZ European. Māori are the indigenous people of NZ. Pacific ethnic groups include Samoan, Tongan, Niuean, Cook Island Māori and other Pacific Islands. Asian ethnic group includes participants from Asia and the Indian sub-continent. Other ethnic group includes participants from Middle East, Africa, South America, North America, and countries in Europe. NZ European most frequently reported ethnic group (53%) followed by Māori (19%), Asian (13%), Pacific (10%) and Other ethnic groups (6%).	"Pacific Islander (e.g., Fijian, Samoan)",Maori,Other,"European (Not specified southern, northern, eastern, or western)","East Asian (e.g., Chinese, Korean, Japanese)","South Asian (e.g., Indian, Pakistani, Bangladeshi, Nepali)",Indigenous Populations	Not reported	Three socio-economic variables were included in the analyses: 1) the New Zealand Index of Deprivation 2006 (NZDep2006) decile. NZDep2006 deciles were categorised into three deprivation groups: low (Index deciles 1-3), moderate (4-7), and high deprivation (8-10). 2) Food security, assessed by asking ‘Do your parents, or the people who act as your parents, ever worry about not having enough money to buy food?’ and responses were categorised into ‘never’, ‘occasionally /sometimes’, and ‘often/all the time’. 3) Housing mobility, assessed by asking ‘In the past year how many times have you moved homes?’ and responses were dichotomised into ‘none or one time’ and ‘two or more times’.	"The belief that some population groups (’races’ or ethnic groups) are superior to others, ensures that power and privilege within society is conferred on the group(s) considered superior". Citations: Bhopal R: Spectre of racism in health and health care: lessons from history and the United States. Br Med J 1998, 316:1970-1973. Williams DR: Race and health: basic questions, emerging directions. Ann Epidemiol 1997, 7:322-333.	NR	Direct (self-report)	"General health and wellbeing, life satisfaction and quality of life",Negative mental health,Health behaviours and sleep,Positive mental health	Self-rated health status, depressive symptoms, cigarette smoking, binge alcohol use, feeling safe in one's neighbourhood	Self-rated health status, depressive symptoms, cigarette smoking, binge alcohol use, feeling safe in one's neighbourhood
450	Subjective Well-Being Among Unaccompanied Refugee Youth: Longitudinal Associations With Discrimination and Ethnic Identity Crisis	Oppedal et al.	2022	Academic Journal	2006-2011	Representative	Longitudinal	'Social support, coping and mental health among children and youth who arrived in Norway as unaccompanied minor asylum-seekers' study	Norway	581	Unaccompanied asylum-seeking minors ≥ 13 years of age who were granted a residence permit in Norway between 2000 and 2011 residing in 41 municipalities nationwide, that differed in demographic and geographic characteristics. Participants originated from a total of 33 different countries mainly Afghanistan (49.6%), Somalia (10.8%), Iraq (7.1%), and Sri Lanka (7.1%).	NR	NR	NR	Baseline: M=20.09 years (SD=2.61)	Post-school (19-24)	Male and Female	Regional	Ethnic groups not specified, study reports participants from 33 different countries mainly from Afghanistan, Somalia, Iraq, and Sri Lanka	Other	Refugees	age gender national origin arrival date date of resettlement place of resettlement	NR	NR	Direct (self-report)	"General health and wellbeing, life satisfaction and quality of life"	Subjective Well-Being - Six items tapping satisfaction with different life domains found to be relevant for adolescents were used to assess	Well-being
451	Exploring the Impact of Racism on Black Youth: A Multidimensional Examination of Discriminatory Experiences Across Place and Time	Wilson et al.	2022	Academic Journal	2020-2021	Representative	Longitudinal	Original study	USA	25	Black youth from Pittsburgh who had witnessed community violence within the past three months	16.4	1.63	14-19 years	NR	Secondary (12-18)	Male and Female	Other	Either Black or multiracial (inclusive of Black identity)	Other,African American/Black	Not reported	Age Sex Social support	NR	NR	Direct (self-report)	Negative mental health,Positive mental health	Post-traumatic stress symptoms Depressive symptoms Safety perceptions	Post-traumatic stress symptoms Depressive symptoms Safety perceptions
452	Black College Students’ Ethnic Identity and Academic Achievement: Examining Mental Health and Racial Discrimination as Moderators	DeLaney et al.	2022	Academic Journal	2017	Representative	Cross-sectional	The sample for the current study is a subset of the Spit for Science study (an on-going, university-wide longitudinal study at an urban, Southeastern predominantly White public U.S. university that focuses on genetic, environmental, and developmental influences on substance use and emotional health outcomes). Sample is from one wave of the study (Spring 2017).	USA	341	College students who identified as a Black/African American woman or man, reported experiencing at least one experience of racial discrimination in the past year	18.4	0.35	18-20 years	NR	College Students (17-24)	Male and Female	Urban	Black/African American	African American/Black	Not reported	Gender Ethnic Identity Exploration and Resolution - The Ethnic Identity Scale-Brief Form (treated as moderator in the analysis) Anxiety and depressive symptoms - Symptoms Checklist-90 (treated as moderator in the analysis)	NR	Phenomenological Variant of Ecological Systems Theory (PVEST) Citation: Spencer, M. (2006). Phenomenology and ecological systems theory: Development of diverse groups. In R. Lerner & W. Damon (Eds.), Handbook of child psychology: Theoretical models of human development (pp. 829_x0001_893). John Wiley & Sons Inc.	Direct (self-report)	Negative mental health	Anxiety symptoms, depressive symptoms	Anxiety symptoms, depressive symptoms
453	Racial Discrimination Experienced by Black Parents: Enduring Mental Health Consequences for Adolescent Youth	Galan et al.	2022	Academic Journal	2015-2019	Representative	Longitudinal	Safe Keeping Youth (SKY) randomised control study	USA	252	252 parents and youth who self-identified as Black/African American in low SES areas.	Mean age during waves 1, 2, and 3 was 11.98 years, 13.21 years, and 14.36 years.	SD during waves 1, 2, and 3 was 1.19 years, 1.19 years, 1.26 years.	Age range during waves 1, 2, and 3 was 9.82-13.91 years, 10.86-15.53 years, and 11.72-17.05 years._x000D_ _x000D_ Overall age range was 9.82-17.05 years.	NR	Secondary (12-18),Primary (6-11)	Male and Female	Urban	Black/African American	African American/Black	Not reported	Single parent SES (mean family annual income) Parental Education Intervention status Sex	Racial discrimination, defined as unfair or prejudicial treatment based on one’s race across social institutions.	'The integrative model for the study of stress in Black families' Citation: Murry VM, Butler-Barnes ST, Mayo-Gamble TL, Inniss-Thompson MN. Excavating new constructs for family stress theories in the context of everyday life experiences of Black American families. J Fam Theory Rev. 2018;10:384-405. 'The culturally informed adverse childhood experiences model' Citation: Bernard DL, Calhoun CD, Banks DE, Halliday CA, Hughes-Halbert C, Danielson CK. Making the “C-ACE” for a culturally-informed adverse childhood experiences framework to understand the pervasive mental health impact of racism on Black youth. J Child Adolesc Trauma. 2021;14:233-247.	Proxy (parent-report),Direct (self-report)	Negative mental health	Youth Depressive Symptoms, Youth Anxiety Symptoms, and Youth Conduct Problems	Youth Depressive Symptoms, Youth Anxiety Symptoms, and Youth Conduct Problems
454	Cultural Stressors and the Hopelessness Model of Depressive Symptoms in Latino Adolescents	Stein et al.	2012	Academic Journal	NR	Non-representative	Cross-sectional	Original Study	USA	171	Latino youth from 7th, 8th, 9th, and 10th grade classrooms from three schools in North Carolina (two middle schools and one high school).	14.02	NR	NR	NR	Secondary (12-18)	Male and Female	Not reported	The adolescents were primarily Mexican origin (78 %), the remainder of the sample were Latino mixed (parents from different countries of origin; 8 %), Nicaraguan (2 %), Dominican (2 %) and Salvadorian (2 %) backgrounds. Other individuals identified being from Guatemalan, Colombian, Costa Rican and Cuban backgrounds.	Latin American/Hispanic/Latinx	Born OS/Immigrant,Immigrant Parents	Age, sex, economic stress, parent-child conflict, acculturative stress, attributional style	NR	Attributional hopelessness model of depressive symptoms, cognitive vulnerability-transactional stress model	Direct (self-report)	Negative mental health	Depressive symptoms	Depressive symptoms
455	Perceived Ethnic Discrimination and Problem Behaviors in Muslim Immigrant Early Adolescents: Moderating Effects of Ethnic, Religious, and National Group Identification	Maes et al.	2014	Academic Journal	2011-2012	Representative	Cross-sectional	The data originate from a study in which 21 primary schools across the Netherlands participated. The present study focused on early adolescent participants with a Moroccan or Turkish background from this sample.	Netherlands	203	203 early adolescents from highest two year levels of primary school, with data collected from 21 primary schools in the Netherlands. The present study focused on early adolescents with a Moroccan (n = 157) or Turkish (n = 46) background (i.e., with at least one parent born in Morocco or Turkey).	11.27	0.81	10-13	NR	Primary (6-11),Secondary (12-18)	Male and Female	Not reported	The present study focused on 203 early adolescents with a Moroccan (n = 157) or Turkish (n = 46) background (i.e., with at least one parent born in Morocco or Turkey), as members of the largest Muslim minority groups in the Netherlands.	"Northern African (e.g., Egyptian, Sudanese, Moroccan)","Middle Eastern (e.g., Lebanese, Iraqi, Turkish)"	Born OS/Immigrant	Ethnic identification, religious identification, national identification, SES, ethnicity, gender.	Ethnic discrimination can be directed at an individual as member of an ethnic group (i.e., personal discrimination) or at the group as a whole (i.e., group discrimination).	Buffering hypothesis, sensitising hypothesis.	Direct (self-report),Other	Negative mental health	Internalising and externalising problems	Internalising and externalising problems
456	Life Satisfaction Trajectories During Adolescence and the Transition to Young Adulthood: Findings From a Longitudinal Study of Mexican-Origin Youth	Willroth et al.	2020	Academic Journal	2010-2018	Non-representative	Longitudinal	California Families Project (https://www.californiafamiliesproject.org/publications.html)	USA	645	Children were drawn at random from rosters of students from the Sacramento and Woodland, CA school districts. The focal child had to be in the 5th grade, of Mexican origin, and living with his or her biological mother, to participate in the study.	In the present study, we used data from Waves 5 (Mean age at Wave 5 is14.75, SD 0.49) to 11 (Mean age at Wave 11 is 21.74, SD 0.73; seven assessments total), when the key study variables were assessed.	SD at wave 5 is 0.49 and SD at wave 11 is 0.73.	14-21	NR	Secondary (12-18),Post-school (19-24)	Male and Female	Urban	Mexican-origin youth	Latin American/Hispanic/Latinx	Not reported	Traditional family values, family support, parent–child relationship, parental monitoring, parental warmth, parental hostility, positive experiences, negative experiences, family SES, economic hardship	NR	Ecological systems theory posits that youth development is impacted by multiple environmental systems at varying levels of proximity to the individual, including the familial, social, community, and cultural levels (Bronfenbrenner, 1979).	Direct (self-report),Other	"General health and wellbeing, life satisfaction and quality of life"	Life satisfaction	Life satisfaction
457	The Moderating Roles of Gender and Socioeconomic Status in the Association Between Racial Discrimination and Psychological Adjustment	Neblett et al.	2016	Academic Journal	NR	Other/Not reported	Cross-sectional	Original study	USA	171	African American young adults (69% female) attending a public predominantly White southeastern university in the United States.	18.4	0.51	18-19	NR	Secondary (12-18),Post-school (19-24)	Male and Female	Not reported	African American	African American/Black	Not reported	Sex, maternal education attainment	“Race-related transactions between individuals or groups and their environment that emerge from the dynamics of racism, and that are perceived to tax or exceed existing individual and collective resources or threaten well-being” (p. 44, Harrell 2000). These experiences occur in multiple forms, but the most common include racism-related life events, time-limited events that occur across multiple domains (e.g., neighborhood, work, finances, education, social), and daily racism microstressors or “microaggressions” (Pierce, 1995).	Lazarus and Folkman’s (1984) stress and coping theory Sroufe and Rutter's (1984) developmental psychopathology framework	Direct (self-report)	Negative mental health	Depressive symptoms, Anxiety, Interpersonal sensitivity	Depressive symptoms, Anxiety, Interpersonal sensitivity
458	Perceived Discrimination and Children’s Mental Health Symptoms	Cooke et al.	2014	Academic Journal	NR	Other/Not reported	Cross-sectional	The Family Health Project: Marital Discord, Parenting and Child Outcomes (Carrère & Gottman, 2000) - this is a longitudinal study, however the data came from T3 (cross-sectional).	USA	88	Families recruited from Puget Sound area of Washington State.	11.28	NR	8.1-14.3	NR	Primary (6-11),Secondary (12-18)	Male and Female	Not reported	African-American, European American, Multiracial.	African American/Black,"European (Not specified southern, northern, eastern, or western)",Other	Not reported	Age, gender, household income	Microaggressions are “commonplace verbal, behavioral, and environmental indignities” that may be recognized as occurring, or go unrecognized by the perpetrator, but that happen daily against people of color.	Life course theory, chaining, biological embedding	Direct (self-report)	Negative mental health,Positive mental health	Anxiety, Depression, Self-esteem	Anxiety, Depression, Self-esteem
459	Perceived racial, sexual identity, and homeless status-related discrimination among Black adolescents and young adults experiencing homelessness: Relations with depressive symptoms and suicidality	Gattis et al.	2015	Academic Journal	2012-2013	Non-representative	Cross-sectional	Original study	USA	89	Black homeless youths aged 16 –24 years. Potential subjects were initially approached to participate in the study when seeking drop-in services at an agency that provides services for youths experiencing homelessness in Milwaukee, Wisconsin.	20.06	2.06	16-24	NR	Secondary (12-18),Post-school (19-24)	Male and Female	Not reported	Black youth	African American/Black	Not reported	Gender identity, age	NR	Minority stress theory	Direct (self-report)	Negative mental health	Depressive symptoms, Suicidality	Depressive symptoms, Suicidality
460	Perceived ethnic discrimination and social exclusion: newcomer immigrant children in Canada	Oxman-Martinez et al.	2012	Academic Journal	2002-2004	Other/Not reported	Cross-sectional	New Canadian Children and Youth Study (NCCYS)	Canada	1053	The sample of this study (NCCYS Wave One) consists of 1,053 preadolescents aged 11–13 at the time of interviewing (2002–2004) and their parents recruited nationally in six Canadian cities. It is comprised of three newcomer visible minority immigrant groups, Mainland Chinese (PRC), Hong Kong Chinese, and Filipino, whose families had arrived in Canada within 10 years prior to the survey.	11.86	NR	11-13	NR	Primary (6-11),Secondary (12-18)	Male and Female	Urban	Mainland Chinese (PRC), Hong Kong Chinese, Filipino	"East Asian (e.g., Chinese, Korean, Japanese)","Southeast Asian (e.g., Vietnamese, Thai, Filipino)"	Born OS/Immigrant	Age, sex, ethnicity, family structure, parental education, region of settlement, and length of time since arrival in Canada. Sex (boy or girl), family structure (single or two-parent), and parental education (with bachelor’s degree or not) are dichotomised variables. Age and length of time in Canada, both continuous variables, were measured in years.	Discrimination may be defined as intentional or unintentional acts that draw unfair or injurious distinction and have effects favourable to in-groups and negative to out-groups (Jackson, Brown, & Kirby, 1998). Interestingly, the study made a distinction between "visible" minority individuals and "nonvisable" minority individuals.	NR	Direct (self-report),Other	Positive mental health	Self-esteem	Self-esteem
461	Perceived Ethnic Discrimination and Depressive Symptoms Among Biethnic Adolescents in South Korea	Park et al.	2016	Academic Journal	2012	Other/Not reported	Cross-sectional	2012 National Survey of Multicultural Families (NSMF) conducted by the Korean Women’s Development Institute (http://eng.kwdi.re.kr/).	South Korea	4141	Biethnic adolescents 18 years of age and younger, from administrative districts in South Korea.	NR	NR	9-18	18 years of age and under	Primary (6-11),Secondary (12-18)	Male and Female	Not reported	We included the country of origin of the immigrant parent as a categorical variable: China, Korean-Chinese, Taiwan, Hong Kong, Japan, Mongolia, Vietnam, Philippines, Thailand, Cambodia, Russia, Uzbekistan, the European Union, US, Canada, and other. Results presented only as categories of 'Born in Korea' or 'Born Outside Korea'.	"East Asian (e.g., Chinese, Korean, Japanese)"	Immigrant Parents	Sex, age, education status, birth place, monthly household income, parents' perceived economic status in Korea, Korean language fluency.	NR	NR	Direct (self-report)	Negative mental health	Depressive symptoms	Depressive symptoms
462	The Erosive Effects of Racism: Reduced Self-control Mediates the Relation between Perceived Racial Discrimination and Substance Use in African American Adolescents	Gibbons et al.	2012	Academic Journal	NR	Non-representative	Longitudinal	Family and Community Health Study (FACHS)	USA	889	FACHS recruited participants from the full range of SES levels in rural communities and small metropolitan and suburban areas.	W1 = 10.5; 12.4 years; W3 = 15.6; W4 = 18.5	NR	NR	NR	Primary (6-11),Secondary (12-18)	Male and Female	Rural,Metropolitan,Regional	African American	African American/Black	Not reported	Three came from the parents: SES (education and income), state of residence (reports of use and discrimination were higher in Iowa), and (parents’) self-reported substance use (26 items assessing alcohol problems and drug use); three came from the adolescents: age, gender, and risk-taking tendency (six items from Eysenck & Eysenck, 1977; e.g., “You enjoy taking risks” “You would enjoy fast driving”); and one came from both: parenting style (communication, warmth, discipline, and monitoring), 31 items: 13 from the parents and 18 from the adolescents (Brody et al., 2001).	NR	NR	Direct (self-report)	Health behaviours and sleep	Substance use (alcohol, marijuana, tobacco)	Substance use
463	The Associations Between Internalized Racism, Racial Identity, and Psychological Distress	Willis et al.	2021	Academic Journal	2013	Non-representative	Longitudinal	Data were drawn from a multi-wave longitudinal research project examining the health and life experiences of African American students.	USA	171	African American young adults from a multi-wave longitudinal research project examining the health and life experiences of African American students	NR	NR	18-20	Baseline: M=18.3, SD=0.47	Post-school (19-24)	Male and Female	Not reported	African American	African American/Black	Native Born ,Born OS/Immigrant	Sex, age, maternal eduational attainment, family socioeconomic status, family composition	Internalized racism refers to the acceptance of negative stereotypes about one’s own racial group	Clark and colleagues’ (1999) biopsychosocial model of racism	Direct (self-report), Internalized	Negative mental health	Depressive and anxiety symptom	Depressive and anxiety symptom

### Sheet: Definition
Definition of racism	Internalise racism	Interpersonal vicarious racism	Interpersonal direct racism	Institutional racism	Structural racism	Total count
A form of social stratification					x	1
A negative action towards a social group or its members on account of group membership’ (Jones 2002, p. 8) (discrimination)			x			1
A system of oppression based on racial/ethnic group designations in which a pervasive ideology of racial superiority and inferiority provides the foundation for discrimination and prejudice (Brownlow et al., 2019).					x	1
A system of power structured along racialized groups that advantages White communities and disadvantages ethnoracially minoritized communities through the inequitable distribution of societal resources.					x	1
A system of structuring opportunity and assigning value based on the social interpretation of how one looks (i.e., race) that unfairly disadvantages some individuals and communities, unfairly advantages other individuals and communities, and saps the strength of the whole society through the waste of human resources.					x	1
Adverse psychosocial mal- treatment that is either intentionally or unintentionally targeted against racial/ethnic minorities and occurs via institutional (e.g., structural disadvantage), personally mediated (e.g., interaction-based discrimination), and/or internalized (e.g., acceptance of negative race-related messages) means.	x		x	x		3
All means of expressing and institutionalizing social relationships of dominance and oppression…intended to maintain privileges for members of dominant groups at the cost of deprivation for others (Krieger, 1999).				x	x	2
Any behaviour that denies individuals or social groups equal treatment.			x			1
Attitudes and beliefs of individual or group inferiority based on perceived race or characteristics associated with race (e.g., skin color, hair texture, facial features).			x			1
Being devaluated because of one’s ethnic group membership.			x			1
Being treated unfairly or differently due to racial/ethnic status			x			1
Beliefs, attitudes, institutional arrangements, and acts that tend to denigrate individuals or groups because of phenotypic characteristics or ethnic group identification (Clark et al., 1999, p. 805).				x		1
Biased action with at least one perpetrator and one target in a way that disadvantages the target racial group or favors the perpetrator’s group.			x			1
Biased actions by individuals and institutions against members of a marginalized racial/ethnic group.			x			1
Brief and commonplace daily verbal, behavioral, and environmental indignities, whether intentional or unintentional, that communicate hostile, derogatory, or negative racial slights and insults to the target person or group (Sue et al. 2007, p. 273) - ethnic micro aggressions.			x			1
Bullying due to the victim’s race or ethnicity (racial bullying)			x			1
Clark, et al. (1999) define racism as “beliefs, attitudes, institutional arrangements, and acts that tend to denigrate individuals or groups because of phenotypic characteristics or ethnic group affiliation”			x	x		2
Conceptualized as perceived daily experiences of unfair, differential treatment (ethnic discrimination)			x			1
Definitions of racism refer to an organized system that assigns hierarchical status to specific groups and uses this ranking to preferentially allocate societal goods and resources to those who are regarded as inherently superior.					x	1
Differential treatment based on a person’s membership in a minority or lower-status group” (Unger, Soto, & Baezconde-Garbanati,2016, 108)			x			1
Differential treatment of members of these groups [racial outgroups] by both individuals and social institutions’’ (Williams & Mohammed, 2009, p. 3).			x	x		2
Differential treatment on the basis of race that disadvantages a racial group and treatment on the basis of inadequately justified factors other than race that disadvantages a racial group” (Blank, Dabady, & Citro, 2004,p. 39) (discrimination)			x			1
Differential treatment on the basis of race that disadvantages a racial group” (Blank et al. 2004, p. 4)			x			1
Discrimination involves unequal treatment based on group characteristics that are often beyond the victim’s control (e.g., ethnicity, disability, or gender)			x			1
Discrimination is considered to be “a socially structured and sanctioned phenomenon, justified by ideology and expressed in interactions, among and between individuals and institutions, intended to maintain privileges for members of dominant groups at the cost of deprivation for others” (p. 301,Krieger, 1999)"					x	1
Discrimination is defined as “harmful actions, often based on prejudice, toward members of particular groups or nationalities; these harmful actions involve denying these members equal access to resources and opportunities” (Ayón, 2015, p. 4).			x			1
Discrimination is defined as unjust negative behavior toward a particular group or a member of that group (Seaton et al., 2009). (discrimination)			x			1
Discrimination is differential treatment based on a person’s membership in a minority or lower-status group.			x			1
Discrimination may be defined as intentional or unintentional acts that draw unfair or injurious distinction and have effects favourable to in-groups and negative to out-groups (Jackson, Brown, & Kirby, 1998). Interestingly, the study made a distinction between "visible" minority individuals and "nonvisable" minority individuals.			x			1
Discrimination refers to direct experience, which is any restrictive act, whether deliberate or not, that has the intent or eﬀect of adversely aﬀecting (denying or excluding) others on grounds other than merit or ability.			x			1
Discrimination refers to systemic acts of unfair treatment due to perceived membership in a socially defined group.			x			1
Discrimination the unjust prejudicial treatment of different categories of people or things			x			1
Discrimination, defined as differential treatment based on race that disadvantages a racial group^ (Blank et al. 2004, p. 4), represents a significant risk for Latina/o adolescents (Perez et al. 2008).			x			1
Ethnic and racial microaggressions have been defined as events that have the effect of insulting or otherwise putting down people because of their race or ethnicity (Sue et al., 2007)".			x			1
Ethnic discrimination can be conceptualized as being treated unfairly or negatively, such as being excluded or harassed verbally, because of one’s ethnic background.			x			1
Ethnic discrimination can be directed at an individual as member of an ethnic group (i.e., personal discrimination) or at the group as a whole (i.e., group discrimination).			x			1
Ethnic discrimination is a social stressor that induces feelings of threat (Harrell, Hall, & Taliaferro, 2003)." "Ethnic microaggressions are interpersonal interactions that can be subtle ethnic slights and exclusions (e.g., being asked “what are you?”), but which nonetheless signify group-based differences (Sue, Capodilupo, et al., 2007)."			x			1
Ethnic discrimination is characterized as a salient experience of unfair treatment due to ethnic background. These actions are often systematic and result in inequitable and negative effects on the minority group.			x			1
Ethnic discrimination was defined as biased actions or behaviors, including verbal statements, toward an individual or group based on their ethnic background (Fishbein, 1996). Further, indirect discrimination is defined as witnessing or overhearing discrimination.		x	x			2
Ethnic or racial discrimination is defined as receiving unfair, differential treatment as a result of race or ethnicity (Fisher, Wallace, & Fenton, 2000; Rosenbloom & Way, 2004; Szalacha et al., 2003; Williams, Neighbors, & Jackson, 2003).			x			1
Ethnic/racial discrimination, that is, unfair treatment on the basis of their ethnicity/race			x			1
Ethnic/racial discrimination is defined as the perception of negative attitudes and unfair treatment toward members of a group (Banks, Kohn-Wood, & Spencer, 2006; Pascoe & Smart Richman, 2009).			x			1
Ethnic–racial discrimination as behavioral expressions of prejudicial attitudes based on race, country of origin and characteristics associated with ethnicity, such as language and accent (Pachter, Szalacha, Bernstein, & Coll, 2010)".			x			1
Ethnic-racial discrimination refers to unfair and differential treatment based on ethnicity or race (Wong et al., 2003).			x			1
Experiences of ethnic discrimination or mistreatment based on preconceived stereotypes and biases (Fisher, Wallace, & Fenton, 2000). unique experiences of discrimination that include mistreatment based on differences from the majority culture on language and, in the case of individuals born outside the United States, immigration status			x			1
Fiske’s (1998, 2004) conceptualization of discrimination was adopted as negative actions directed at people based on their racial or ethnic group (Fiske, 1998, 2004).			x			1
For the purposes of the current study, internalized racism is defined as the acceptance of negative messages by members of stigmatized racial/ethnic groups about their own abilities and intrinsic worth (Jones, 2000).	x					1
Harrell, in her multidimensional conceptualization of racism-related stress, defines racism-related stress as the race-related transactions between individuals or groups and their environment that emerge from the dynamics of racism, and are perceived to tax or exceed existing individual or collective resources or threaten well-being			x			1
Individual online racial discrimination refers to derogatory text, images, and symbols that directly target an individual because of his or her race.			x			1
Individual racism (commonly referred to as racial discrimination) is defined as personal and degrading actions experienced by minorities (e.g., being called a racially derogatory name). . Institutional racism is defined as differential access to societal resources and services based on one’s race (e.g., unequal employment opportunities due to one’s racial group affiliation). Cultural racism is defined as cultural practices that laud one culture as superior to another (e.g., hearing or reading negative remarks about one’s ethnic group by a member of another ethnic group).			x	x	x	3
Institutional racism refers to overt and covert policies, practices, and laws that reinforce racial inequality, white superiority and subordination of certain racial groups in relation to access to resources, opportunities, and power (Williams and Collins 2001; Jones 2000; Carmichael and Hamilton 2001).				x	x	2
Institutional racial discrimination, also referred to as institutional racism, structural discrimination, and systematic discrimination, refers to social and structural policies that limit access to services, property, and opportunities (Jones 1997; Rosenbloom and Way 2004).				x	x	2
Internalized racism, the process by which people internalize and accept dominant White culture’s actions and beliefs toward Black people while simultaneously rejecting African culture and ideas, is one such factor (Bailey, Chung, Williams, Singh, & Terrell, 2011).	x					1
Interpersonal racial discrimination refers to routine experiences with disrespect and inferior treatment on the basis of race, which continue to pervade society (Burt et al., 2012)"			x			1
Interpersonal racism are circumstances in which an individual is directly treated unfairly because of their race/ethnicity by another individual. Vicarious structural racism defined as witnessing the effects of racist structural conditions (e.g., racially segregated communities, disparities in incarceration, etc.) or practices (e.g., hazardous waste facilities in minority communities, racial profiling by law enforcement, etc.) on members of one’s own racial/ethnic group.			x		x	2
Interpersonal racism refers to interactions between people that are perceived to be discriminatory with respect to ethnicity.			x			1
It is the unfair, negative, and prejudiced attitudes and beliefs towards population groups because of their racial identity.			x			1
Language-based discrimination: discrimination due to their difficulty with spoken and written English.			x			1
Microaggressions denote behavioral, verbal and visual subtle slights, insults, and mistreatments that convey negative stereotypes about one’s race, ethnicity, gender, religion, sexuality, or ability.			x			1
Negative beliefs, attitudes, or behaviors toward a group of people based on racial differences			x			1
Online racial discrimination (ORD) is a speciﬁc form of racial discrimination that occurs on Internet-based platforms and via text. It includes disparaging remarks, symbols, images, or behaviors that inﬂict harm through the use of computers, cell phones, and other electronic devices (Tynes, Rose, & Williams, 2010).			x			1
Online racial and ethnic discrimination (OR/ED) refers to the denigration of others based on race and/or ethnicity through video, images, text, and other digital media (Tynes et al., 2012). Speciﬁcally, individual OR/ED refers to incidents directed at the individual themselves, whereas vicarious OR/ED refers to incidents directed at others or a larger racial/ethnic group.			x			1
Online racial discrimination, including directly experiencing (i.e., direct) or observing racist interactions and content across online platforms (i.e., vicarious), is a modern manifestation of racism (Daniels, 2013).			x			1
Perceived discrimination can be defined as the experience of unequal treatment or negative attitude towards individuals based on belonging to or being regarded as belonging to a particular group			x			1
Perceived discrimination refers to the belief that one has been disadvantaged because of one’s origin (Mesch et al. 2008).			x			1
Perceived ethnic discrimination refers to unfair treatment due to an individual’s race or ethnicity and is a pressing public health concern (Contrada et al., 2000).			x			1
Perceived ethnic discrimination was conceptualized as any kind of behavior directed towards individuals or groups of people that reﬂects unequal treatment (Stroebe and Insko 1989).			x			1
Perceived racial discrimination is defined as a minority group member’s subjective perception that he/she has been treated unfairly because of his/her racial and ethnic origin based on racial prejudice and ethnocentrism, which can manifest at individual, cultural, and/or institutional levels (Jackson, Brown, & Kirby, 1998).			x	x		2
Perceptions of discrimination refer both (a) to “microaggressions,” specific acts of prejudice, exclusion, denigration, or violence (King et al., 2011); and to (b) a generally unwelcoming climate directed toward individuals because of their racial or ethnic group (Pieterse, Carter, Evans, & Walter, 2010).			x			1
Perceptions of receiving differential treatment due to negative attitudes and stereotypes about one’s specific racial/ethnic group			x			1
Personal racial discrimination defined as individuals’ own negative treatment from others based on race (Quintana & McKown, 2008). Vicarious racial discrimination defined as individuals witnessing discrimination of others who share their ethnicity/race (Quintana & McKown, 2008).		x	x			2
Personally-mediated racial discrimination is deﬁned as the experience of prejudice or discrimination.			x			1
Race-related transactions between individuals or groups and their environment that emerge from the dynamics of racism, and that are perceived to tax or exceed existing individual and collective resources or threaten well-being” (p. 44, Harrell 2000). These experiences occur in multiple forms, but the most common include racism-related life events, time-limited events that occur across multiple domains (e.g., neighborhood, work, finances, education, social), and daily racism microstressors or “microaggressions” (Pierce, 1995).			x		x	2
Racial discrimination is defined as the mistreatment of people based on their racial identities.			x			1
Racial and ethnic discrimination is discrimination against individuals (e.g., differential treatment) based on racial and ethnic group membership. (discrimination)			x			1
Racial and ethnic discrimination occurs at multiple levels: institutional discrimination, which presents in organizational policies and practices that propagate racial segregation, stratifcation, and social isolation; and interpersonal racial and ethnic discrimination, which manifests in interactions between individuals.			x	x		2
Racial bias involves indirect and rationalized negative attitudes, rather than open bigotry, and a shift in supporting cultural rather than biological justifications of racial inferiority (McConahay 1986).			x			1
Racial discrimination (RD), deﬁned as actions by members of dominant racial groups that have negative and differential impacts on members of nondominant racial groups, is a contributor to poor health in Blacks and poses developmental risks for Black youth transitioning from adolescence to adulthood.			x			1
Racial discrimination “involves harmful actions towards others because of their membership in a particular [racial] group”.			x			1
Racial discrimination can be conceptualized as an aspect of racism that functions as a psychological stressor and has serious implications for health disparities (Dion, 2002; Williams & Mohammed, 2009). Priest and colleagues (2013) described racial discrimination as a phenomenon that produces unfair inequalities in power, resources, and opportunities across racial or ethnic groups.					x	1
Racial discrimination can be conceptualized as the unfair treatment of an individual based on their race.			x			1
Racial discrimination— defined as personal and degrading actions experienced by minorities on the basis of race"			x			1
Racial discrimination defined as unfair treatment due to one’s race/ethnicity"			x			1
Racial discrimination frequency refers to the extent to which youth encounter racial discrimination incidents, whereas racial discrimination stress refers to how much youth are bothered by these racial incidents when they occur.			x			1
Racial discrimination has been defined as dominant group members’ actions that have a differential and negative effect on subordinate racial/ethnic groups (Williams, Neighbors, & Jackson, 2003)".			x			1
Racial discrimination has been defined here as the perceived unfair treatment of an individual due to his or her racial group			x			1
Racial discrimination includes routine experiences with disrespect and treatment connoting that one is inferior"			x			1
Racial discrimination involves routine experiences with disrespect and inferior treatment on the basis of race, which continue to pervade society.			x			1
Racial discrimination is a form of inequality in societies where specific groups do not have equal status based on racial or ethnic characteristics (Sampson, Morenoff, & Raudenbush, 2005).					x	1
Racial discrimination is a form of inequality in societies where specific groups do not have equal status based on racial or ethnic characteristics Sampson, Morenoff, & Raudenbush, 2005)					x	1
Racial discrimination is conceptualized as unfair treatment due to race, ethnicity, indigenous and/or migrant status, and behavioral manifestations of racism (Feagin 2006; Williams 2004). Racism is an ideology of inferiority that categorizes, stratifies, devalues, and disempowers groups considered to be inferior and differentially allocates to them valued opportunities and resources within society (Feagin 2006; Williams 2004)."					x	1
Racial discrimination is defined as "any distinction, exclusion, restriction or preference based on race, colour, descent, or national or ethnic origin" (United Nations 1969). Racism has been defined in various ways, but generally is considered to be the action or attitude that subordinates individuals or groups of people, through a power relationship, ranking some groups as culturally superior to others (Williams and Mohammed 2009; Jones 1997).			x		x	2
Racial discrimination is deﬁned as “diﬀerential treatment on the basis of race that disadvantages a racial group” (National Research Council 2004, 4).			x			1
Racial discrimination is defined as being hassled or made to feel inferior due to one’s race, ethnicity, or color (Krieger et al., 2010).			x			1
Racial discrimination is defined as dominant group members’ actions that have a differential and negative effect on subordinate racial/ethnic groups (Williams et al., 2003).			x			1
Racial discrimination is defined as dominant group members’ actions that have a differential and negative effect on subordinate racial/ethnic groups (Williams, Neighbors & Jackson, 2003).			x			1
Racial discrimination is defined as microaggressions, which include subtle everyday indignities experienced because of race (i.e, refusal of service because of race or treated disrespectfully).			x			1
Racial discrimination is defined as the behavioral manifestation of underlying prejudiced beliefs about African Americans, a component of broader societal racism that operates systematically to distribute power and maintain a social caste system based on racial group membership.			x		x	2
Racial discrimination is defined as the unfair and demeaning treatment of a group or individual on the basis of race			x			1
Racial discrimination is defined as wrongful acts or unfair treatment toward an individual or group based on racial or ethnic identity (Britt-Spells et al., 2018; Jones & Carter, 1996).			x			1
Racial discrimination is deﬁned broadly as experiences in which one is treated unfairly by individuals and/or social institutions based on their race (Williams & Mohammed,2009).			x	x		2
Racial discrimination is generally regarded as the unjust or prejudicial treatment of different groups of people, usually on the grounds of race (Cheng, Cohen, & Goodman, 2015).			x			1
Racial discrimination is harmful. It is defined as unfair, differential treatment based on one’s race."			x			1
Racial discrimination is often described as the negative behaviours and bias towards individuals or groups of people on the basis of their race (S. Brown & Bigler, 2005)			x			1
Racial discrimination is the behavioral component of racism and occurs when dominant group members’ behaviors result in differential and negative effects on subordinate group members.			x			1
Racial discrimination is the negative and unfair treatment of a group of people or individuals based on phenotypical characteristics such as skin color (Kessler, Mickelson, & Williams, 1999).			x			1
Racial discrimination is unfair treatment because of one’s race, ethnicity, or skin color occurring on the interpersonal or structural level, the latter embedded in social structures and institutions. Interpersonal racial discrimination can be experienced directly or indirectly in the form of vicarious racial discrimination—secondhand experiences either observed by or reported to the respondent by others (e.g., friends, family).			x	x	x	3
Racial discrimination often refers to unfair treatment received because of one’s race by individuals from a dominant group in society (Williams & Mohammed, 2009).			x			1
Racial discrimination refers to actions embedded within systems under the control of dominant groups intending to differentiate treatment and ensure negative impacts for subordinate racial groups (Cashmore, 1996; Fishbein, 1996; Seaton, Caldwell, Sellers, & Jackson, 2008; Williams, Neighbors, & Jackson, 2003)."					x	1
Racial discrimination refers to discrimination in a larger sociopolitical context of oppression					x	1
Racial discrimination refers to discriminatory actions, attitudes, or prejudices exhibited by individuals toward others based on their perceived racial or ethnic background.			x			1
Racial discrimination refers to the unfair treatment of minorities based solely on their membership in a racial/ethnic category outside of the dominant race group.			x			1
Racial discrimination refers to unfair treatment because of minority status by individuals from a dominant group (Feagin & Eckberg, 1980). Harrell (2000) described a type of discrimination involving “microstressors,” everyday experiences with racism that include being ignored, overlooked, or mistreated in ways that lead to feelings of demoralization and dehumanization.			x			1
Racial discrimination refers to unfair treatment because of minority status by individuals from a dominant group (Harrell 2000)"			x			1
Racial discrimination was assessed from items derived from the discrimination section of the Puerto Rican Adolescent Survey (Earls et al. 2007; Szalacha et al. 2003).			x			1
Racial discrimination, as a social construct, is a process that disadvantages racial groups through differential, unfair, treatment on the basis of race (Blank et al., 2004; Priest et al., 2013).			x			1
Racial discrimination, defined as differential or unfair treatment due to actual or perceived membership of a racial or ethnic group			x			1
Racial discrimination, defined as unfair or prejudicial treatment based on one’s race across social institutions.			x		x	2
Racial discrimination, derived from an early version of the Experience of Discrimination scale (Krieger et al., 2005), was assessed with the question: “Have you ever experienced racial discrimination (that is, because of your race or color, been prevented from doing something, or been hassled or made to feel inferior in any of the following situations)?”			x			1
Racial/ethnic discrimination (hereafter referred to as discrimination) is broadly defined as the behavioral manifestations of prejudice, including unfair treatment based on racial and ethnic differences (e.g., Gee, Ryan, Laflamme, & Holt, 2006).			x			1
Racial/ethnic discrimination (hereafter referred to as discrimination) is broadly defined as unfavorable or unfair treatment based on racial or ethnic differences (Gee, Ro, Shariff-Marco, & Chae,2009).			x			1
Racial/ethnic discrimination is defined as unfair, negative, and differential treatment toward others motivated by prejudice.			x			1
Racial/ethnic discrimination, an interpersonal form of racism, is characterized as differential treatment or biased attitudes directed toward individuals on the sole basis of their race, color, national or ethnic origin, or immigrant status			x			1
Racial/ethnic discrimination, defined as the differential treatment of individuals due to their race or ethnicity.			x			1
Racial/ethnic discrimination—poor and unfair treatment due to one’s race (groups of people with shared physical characteristics often associated with customs/origin) or ethnicity (groups of people with shared customs/ origin)			x			1
Racism is a system that stratifies, devalues and disempowers groups considered inferior and differentially allocates opportunities and resources within society. 2 Racial discrimination is the behavioural manifestation of racism, with well-documented health impacts in adults.					x	1
Racism can be defined as a system of practices, attitudes and beliefs that assumes the inferiority of certain ethnic-racial groups in relation to others which are considered superior, sustaining an unequal and avoidable distribution of resources based on ethnic-racial membership.					x	1
Racism has been characterised as interpersonal (direct experiences such as insults or physical assault), internalised (incorporation of ideologies about the inferiority of one’s own ethnic group), and institutional or systemic (embedded in social structures such as policies and social norms).	x		x	x	x	4
Racism has been defined as “beliefs, attitudes, institutional arrangements, and acts that tend to denigrate individuals or groups because of phenotypic characteristics or ethnic group affiliation” (Clark, Anderson, Clark, & Williams, 1999). Racial/ethnic discrimination refers to unfair treatment due to an individual’s race or ethnicity (Contrada et al., 2000).			x	x		2
Racism is a complex system of advantage based on race (Tatum, 1997, p. 7) that is comprised of negative attitudes or beliefs (prejudice) and actions (discrimination) rooted in institutional structures and patterns of power that subordinate racial and ethnic minority groups (Jackson, Brown, & Kirby, 1998; Cooper, McLoyd, Wood, & Hardaway, 2008)				x	x	2
Racism is a multidimensional construct that includes structural racism, which is characterized by oppressive historical and institutional forces that perpetuate discriminatory legislation and policies; cultural racism, which describes a societal ideology of White supremacy; and interpersonal racism or the harmful individual biases, assumptions, or beliefs that reinforce bigotry, intolerance, and hostility. Emerging evidence suggests that children may also be especially vulnerable to vicarious racism, a type of interpersonal racism that describes indirect exposure to discrimination experienced by others, such as a caregiver.		x	x	x	x	4
Racism is a social determinant of health that can be defined as a “system of structuring opportunity and assigning value based on the social interpretation of how one looks, that may unfairly advantage individuals and communities” (Jones et al., 2008; Paradies et al., 2015).					x	1
Racism is a sociopolitically constructed system consisting of a hierarchical categorization of people, which prioritizes white individuals over non-white individuals through differential allocation of resources and power (Bonilla-Silva, 1997; Roberts, 2012). Racism operates through individuals (e.g., interpersonal interactions), institutions (e.g., schools), and culture (e.g., media, laws; Jones, 1997).			x		x	2
Racism is a system of differential access to power and resources based on racial hierarchies, which is reinforced at multiple levels (e.g., individual, institutional, and cultural; Jones, 1997).			x	x	x	3
Racism is an organized system that causes unequal distributions of power, resources, and opportunities based on designations of race/ethnicity groups, and is manifested in multiple forms (e.g., individual, institutional, and cultural) across multiple contexts (e.g., personal, collective, cultural-symbolic, and sociopolitical; Harrell, 2000).			x	x	x	3
Racism is conceptualized as a deeply rooted historical system of dominance, power, and privilege based on racial group membership; it is rooted in the oppression of a marginalized racial group that has been identified as inferior by the dominant group					x	1
Racism is conceptualized on multiple levels which include 1) internalized 2) interpersonal 3) institutional and 4) structural. Internalized racism“…is defined as acceptance by members of the stigmatized ‘races’ of negative messages about our own abilities and intrinsic worth” (Jones, 2003, p.11). Interpersonal racism as defined by Berman and Paradies (2010) is that which occurs between people and either adds to or sustains inequalities between racial/ethnic groups (p.217). Racism can be expressed through “… stereotypes (racist beliefs), prejudice (racist emotions/affect) or discrimination…” (p.217) and includes prejudice “…differential assumptions…” and acts of discrimination “…differential actions towards others by ‘race’” (Jones, 2003, p.10).	x		x	x	x	4
Racism is defined as racially (or ethnically) motivated interpersonal and institutional discrimination (Krieger, 2000).			x	x		2
Racism is racial prejudice exerted against “a racial group defined as inferior by individuals and institutions with the intentional or unintentional support of the entire culture” through the use of collective power (Jones, 1972, p. 117).			x	x		2
Racism is traditionally defined as a set of ideas or beliefs that categorize population groups into ‘races’ and attribute certain social characteristics to such groups.					x	1
Racism takes many forms and can be expressed at interpersonal, systemic and internalised levels. Accordingly, the pathways by which racism impacts on health are multifaceted and complex, for all populations. They include the direct impacts of racism on health (e.g. racially motivated physical assault), and the indirect effects that stem from reduced and unequal access to medical, social and economic resources required for good health, increased exposure to risk factors associated with ill health, such as withdrawal from health care and health promoting activities, and the stress of racism and its ill effects.	x		x		x	3
Racism was defined as the child was ever discriminated against based on race/ethnicity.			x			1
Racism, an ideology of inferiority used to justify unequal treatment by individuals and institutions of members of groups considered inferior.			x			1
Racism, conceptualized as a system or ideology that reiﬁes inequitable distributions of power and access to resources along racial lines, has generated distinct patterns in racial residential segregation.					x	1
Receiving unfair, differential treatment based on race or ethnicity			x			1
Sexual racism is defined as “ the discrimination faced by men of color in sexual and dating contexts based on their ethnicity ” (Han et al. 2015; p. 143).			x			1
Structural racism is a more common form of racism that no longer targets an individual but rather reflects policies that have differentially affected one group over another and may be more detrimental to one’s health than interpersonal discrimination.					x	1
Structural racism is a socially constructed taxonomic stratification of power based on proximity to Whiteness that preferentially distributes societal resources to groups based on this stratification (Guess, 2006). Racism is perpetuated within and through institutional structures (e.g., education, policing) (Williams and Williams-Morris, 2000) and through interpersonal discriminatory experiences of unfair treatment by dominant group members (Brown et al., 2000; Feagin and Eckberg, 1980).			x		x	2
Structural racism is defined as “the macrolevel systems, social forces, institutions, ideologies, and processes that interact with one another to generate and reinforce inequities among racial and ethnic groups ” (Gee & Ford, 2011; Powell, 2008).					x	1
Structural racism is defined as “the macrolevel systems, social forces, institutions, ideologies, and processes that interact with one another to generate and reinforce inequities among racial and ethnic groups ” (Gee & Ford, 2011; Powell, 2008).					x	1
Structural racism is deﬁned as the totality of ways in which societies foster racial discrimination, through mutually reinforcing inequitable systems (in housing, education, employment, earnings, bene ﬁ ts, credit, media, health care, criminal justice, and so on) that in turn reinforce discriminatory beliefs, values, and distribution of resources, which together affect the risk of adverse health outcomes.					x	1
Structural racism refers to the historical and contemporary systems that produce and reproduce racial inequities through laws, policies, and practices that are implemented by different levels of government and remain embedded in societal norms.					x	1
Structural racism—carefully designed “macro-level systems, social forces, institutions, ideologies, and processes that interact with one another to generate and reinforce inequities among racial and ethnic groups”.					x	1
Subjective perception of unfair treatment of an ethnic group or its members, based on racial and ethnocentric prejudices (Jackson et al., 1998).			x			1
Systemic racism is where seemingly arbitrary racial groups were constructed and laws subsequently written to protect the social position of those who hold political and economic power (historically and currently, White individuals; Harris, 1995; Marx, 1997).					x	1
The authors define ethnic-racial discrimination as "experiencing unfair treatment based on one’s ethnic-racial background" that "can occur in various contexts of adoles- cents’ daily lives, including those with peers, adults in school, and other adults in society"			x			1
The awareness of having received negative treatment due to being a member of a particular group.			x			1
The behavioral component of racism, or more specifcally, the unjust or prejudicial treatment of people based on their race or characteristics associated with their race (Contrada et al., 2000).			x			1
The belief that some population groups (’races’ or ethnic groups) are superior to others, ensures that power and privilege within society is conferred on the group(s) considered superior". Citations: Bhopal R: Spectre of racism in health and health care: lessons from history and the United States. Br Med J 1998, 316:1970-1973. Williams DR: Race and health: basic questions, emerging directions. Ann Epidemiol 1997, 7:322-333.					x	1
The concept of race is a social construct used as social shorthand for understanding, identifying, and often, marginalizing groups of people who are different than ourselves. Understanding racism as fundamentally structural and institutional means moving away from understanding racism only in terms of individual behaviors, beliefs, or practices, (i.e, being labeled “a racist”). Rather, it allows us to examine these acts as manifestations of systematic patterns that support and favor, often unconsciously, the success of European Americans (as a group) over peoples of color (as racial or ethnic groups). Adopting such a view of racism can allow individuals to shift their focus away from anxieties about behaving or being labeled a “racist” (which then comes with a defense of how they are “not a racist”) toward examining how institutionalized systems perpetuate unconscious racist behaviors and acts that we (often unconsciously) participate in. Microaggressions are “commonplace verbal, behavioral, and environmental indignities” that may be recognized as occurring, or go unrecognized by the perpetrator, but that happen daily against people of color.			x	x	x	3
The concept of racism corresponds to a set of attitudes, behaviours and practices that maintain an imbalance in the distribution of power across ethnic-racial groups. Racism is the oppression of specific ethnic-racial groups in association with maintaining the privileges of others, fostering and perpetuating social disparities.					x	1
The negative behaviours and bias towards individuals or groups of people on the basis of their race			x			1
The subjective experience of being treated unfairly relative to others based on one’s race or ethnicity. (perceived discrimination)			x			1
The unequal treatment of persons or groups on the basis of their race or ethnicity			x			1
The unequal treatment of persons or groups on the basis of their race or ethnicity” (Pager & Shepherd, 2008, p. 2) (racial discrimination)			x			1
The unfair or prejudicial treatment of different groups of people based on features such as race, gender, religion, or income" (discrimination)			x			1
Thus, in this study, we examine ethnic/racial discrimination (ERD), which is generally defined as differential treatment due to one’s ethnic or racial group membership (Benner et al., 2018), as one contributor to poor health outcomes in juvenile justice-involved youth of color. ERD is best conceptualized as a multidimensional concept that encompasses acute and chronic experiences with discrimination from different sources (e.g., other youth or adults), and between individuals or groups (Brondolo et al., 2009; Hughes, Watford, & Del Toro, 2016).			x			1
Two types of racial discrimination - macroaggression relates to overt discrimination; microaggression relates to more subtle attacks or invalidations (Sue et al., 2007).			x			1
Unfair or negative treatment based on one’s ethnicity, race, or cultural background.			x			1
Unfair treatment attributed to one’s race or ethnicity.			x			1
Unfair treatment based on a person’s race or ethnicity and 2. Actions or behaviors based on negative race-based judgments, attitudes, or perceptions which result in unfair treatment towards members of a specific racial or ethnic group			x			1
Unfair treatment based on one’s race			x			1
Unjust treatment of others based on group memberships that are often beyond their control (discrimination)			x			1
Vicarious racial discrimination is defined as hearing about or seeing another person’s experience of racism (Mansouri and Jenkins 2010; Harrell 2000) as well as carers or close family members experiencing discrimination that may or may not be witnessed by children and adolescents (see Priest et al. 2012; Kelly et al. 2013).		x				1
Vicarious racism has been defined as ‘... hearing about or seeing another person’s experience of racism as well as carers or close family members experiencing discrimination that may or may not be witnessed by children and adolescents’.		x				1
We define racial discrimination as the behavioral manifestation of underlying prejudiced beliefs about African Americans (Jones, 1997), and a component of the broader societal, macrolevel construct of racism.			x		x	2
Within the context of racism, racial discrimination is defined as dominant racial group members’ actions that have differential and negative effects on subordinate ethnic–racial groups (Williams et al., 2003).			x			1
Internalized racism refers to the acceptance of negative stereotypes about one’s own racial group	x					1
Count	7	5	141	22	48

### Sheet: Theory
Conceptual models or theory or frameworks	Integrative model for the study of developmental competencies in minority children (Coll et al., 1996)	Ecological systems theory (Brofenbrenner)	Phenomenological Variants of Ecological Systems Theory (Spencer)	Minority Stress Theory (Meyer, 2003)	Racism-related Stress Model (Harrell)	Risk & Resilience Framework	Acculturation Theory	Intersectionality Theory	Stress & Coping Framework	General Strain Theory	Biopsychosocial Model	Social Stress Theory	Social Identity Theory	Lifecourse Theory	Social Inequality and Racial Discrimination theoretical model (SIRD theory; Sanders-Phillips et al., 2009)	Other
A model of the development of externalizing symptoms in rural Latino adolescents that considered discrimination as a primary stressor, and familial variables such as familism and family conflict as important mediating social processes, consistent with Grant and colleagues’ model (2003).																Grant and colleagues’ model (2003).
A racism-stress model guided by minority stress theory (Meyer, 2003)				X
A recent theoretical model articulated by Bill Cross and colleagues described how ethnic/racial identity is experienced in daily life (Cross et al., 2017).																How ethnic/racial identity is experienced in daily life (Cross et al., 2017).
A risk and resilience framework						X
A risk and resilience framework						X
A self-administered questionnaire measured other social factors, including health behaviors, racism, and SEC. Reported racism was assessed using standardized questions on unfair treatment on the grounds of race, skin color, country of birth, or religion in various locations (school, street, work, etc).12 In adolescence, SEC was measured through parental employment plus the Family Affluence Scale based on number of cars, computers, holidays, etc.13 In adulthood, SEC was measured through own education and employment.
A sociocultural model of obsessive- compulsive disorder																A sociocultural model of obsessive- compulsive disorder
Acculturation							x
Acculturation							x
Acculturation							x
Acculturation, Lazarus and Folkman’s (1984) stress and coping framework							x		x
Agnew’s General Strain Theory										x
Agnew's General Strain Theory										x
Agnew's General Strain Theory										x
Allostatic load framework
An integrative ecological model proposed by García Coll et al. that was designed to consider discrimination as an ecological circumstance for children and adolescents of color. The overall aim of the model was to explain how experiences related to dis- crimination, racism, prejudice, and segregation influence children's and adolescents' well-being.	x
Attachment theory																Attachment theory
Attributional hopelessness model of depressive symptoms, cognitive vulnerability-transactional stress model																Attributional hopelessness model of depressive symptoms, cognitive vulnerability-transactional stress model
Behavioural choice theory																Behavioural choice theory
Bernard and colleagues’ (2021) culturally informed ACE model																Bernard and colleagues’ (2021) culturally informed ACE model
bicultural transaction model																Bicultural transaction model
Bioecological theory		x
Bioecological Theory (Bronfenbrenner & Morris, 2006)		x
Biopsychosocial approach (Engel, 1978)
Bio-psycho-social model											x
Bio-psychosocial model and psychosocial stress theory (Clark et al. 1999, Dressler et al. 2005)											x
Biopsychosocial Model of Racism											x
Biopsychosocial model of racism											x
Biopsychosocial model of racism											x
Biopsychosocial Model of Racism											x
Biopsychosocial model of racism proposed by Clark, Anderson, Clark, and Williams (1999)											x
Bio-psychosocial model of the experience of racism proposed by Clark, Anderson, Clark, and Williams (1999)											x
Biopsy-chosocial models of discrimination
Biopsychosocial models of racism
Bronfenbrenner (1986) and Spencer’s Phenomenological Variant of Ecological Systems Theory (PVEST; 1995, 2003)		x	x
Bronfenbrenner’s bioecological model and Quintana and McKown’s (2008) integrated model of the inﬂuences of race and racism on the developing child		x														Quintana and McKown’s (2008) integrated model of the inﬂuences of race and racism on the developing child
Bronfenbrenner’s (1979) ecological systems perspective		x
Bronfenbrenner’s (1986) ecological systems theory, Integrative Model for the Study of Developmental Competencies in Minority Children, Social stress theory	x	x										x
Bronfen-brenner’s concept of the exosystem (Bronfenbrenner, 1979; Bronfenbrenner & Morris, 2006), integrative model for the study of developmental competencies in racial-ethnic minority children (García Coll et al., 1996), caregiver-provided ethnic-racial socialization (ERS)	x	x														Caregiver-provided ethnic-racial socialization (ERS)
Bronfenbrenner's (1979) ecological model		x
Buffering hypothesis, sensitising hypothesis.																Buffering hypothesis, sensitising hypothesis.
Carter’s theory of race-based trauma																Carter’s theory of race-based trauma
Chae et al. (2011)'s socio-psychobiological framework of racial health disparities																Chae et al. (2011)'s socio-psychobiological framework of racial health disparities
Clark and colleagues’ (1999) biopsychosocial model of racism											x
Clark, Anderson, Clark, and Williams’s (1999) biopsychosocial model of racism, The risk and resilience framework (Rutter, 1987)						x					x
Coll et al. (1996) model of discrimination	x
Compton and Shim’s (2015) social determinants of health framework																Compton and Shim’s (2015) social determinants of health framework
Concepts of allostasis and allostatic load																Concepts of allostasis and allostatic load
Conceptual frameworks of ethnic-race-based stress
Conceptual Model (Hypothesized Pathways Among Historical Redlining, Neighborhood Trajectories, and Preterm Birth Inequities) was proposed based on the literature.																Conceptual Model (Hypothesized Pathways Among Historical Redlining, Neighborhood Trajectories, and Preterm Birth Inequities) was proposed based on the literature.
Conceptual model was proposed by the literature, including the theoretical framework proposed by Garcia-Coll et al. (1996); the family stress model by McLoyd (1990); social learning theory (Bandura, 1977); Bronfenbrenner’s (1979) ecological theory	x	x								x						Family stress model by McLoyd (1990); social learning theory (Bandura, 1977)
Critical Race Theory, General Strain Theory, and Race-Based Traumatic Stress Theory																Critical Race Theory, Race-based traumatic stress theory
Cultural assets framework																Cultural assets framework
Cultural Pluralism Climate																Cultural Pluralism Climate
Cultural Stress Theory																Cultural Stress Theory
Cultural Theory and Model of Suicide (Chu et al., 2010)																Cultural Theory and Model of Suicide (Chu et al., 2010)
Culture change hypothesis																Culture change hypothesis
Cumulative disadvantage model																Cumulative disadvantage model
Discounting hypothesis																Discounting hypothesis
Drew on prior theoretical and empirical work (e.g., Armenta et al. 2013; Pascoe and Smart Richman 2009; Schmitt et al. 2014)
Durkheim’s conceptualization of “egoistic suicide”, Joiner’s (2005) interpersonal–psychological theory of suicide, and Richman and Leary’s (2009) conceptualization of discrimination																Durkheim’s conceptualization of “egoistic suicide”, Joiner’s (2005) interpersonal–psychological theory of suicide, and Richman and Leary’s (2009) conceptualization of discrimination
Ecological (Bronfenbrenner and Morris 2006; García Coll et al. 1996) and transactional (Hughes et al. 2016) perspectives	x	x
Ecological perspectives, work socialization (e.g., Kohn & Schooler, 1982) and work-family spillover models																Work socialization (e.g., Kohn & Schooler, 1982) and work-family spillover models
Ecological Systems Theory		x
Ecological systems theory (EST)		x
Ecological systems theory posits that youth development is impacted by multiple environmental systems at varying levels of proximity to the individual, including the familial, social, community, and cultural levels (Bronfenbrenner, 1979).		x
Ethnic Density Hypothesis																Ethnic Density Hypothesis
Ethnic identity development theory and resilience theory.																Ethnic identity development theory and resilience theory.
Exposure to and anticipating racial discrimination experiences are a part of African American youth’s lived reality. These experiences are pervasive, chronic, and injurious and require adequate resources to combat the adverse psychological effects they can have on adolescents. African Americans dealing with distressing racial discrimination encounters are more likely cope by seeking help from family members rather than pursuing other helpseeking resources (e.g., mental health professionals
Feminist Pathways Theory																Feminist Pathways Theory
Frameworks by: Cross T, Bazron B, Dennis K, Isaacs M. Towards a Culturally Competent System of Care, Vol. 1. Washington, DC: Georgetown University Child Development Center; 1989 Robins KN, Lindsey RB, Lindsey D, Terrel R. Culturally Proficiency: Tools for School Leaders. Culturally Proficient Instruction. 2nd ed. Thousand Oaks, CA: Corwin Press; 2005.																Culturally Competent System of Care (Cross et al., 1989), Cultural Proficiency Tools for School Leaders
Garcı´a Coll et al.’s (1996) integrative model for the study of development in minority children, Brown and Bigler’s (2005) developmental model of the perception of discrimination, and Clark, Anderson, Clark, and Williams’ (1999) biopsychosocial model of racism as a stressor.	x										x					Brown and Bigler’s (2005) developmental model of the perception of discrimination
Garcia Coll and colleagues' (1996) child development integrative model and Sameroff’s (2009) theoretical model, which proposes that developmental outcomes are the result of complex interactions (transactions) between aspects of the child and various characteristics of her environment.	x															Sameroff’s (2009) theoretical model, which proposes that developmental outcomes are the result of complex interactions (transactions) between aspects of the child and various characteristics of her environment.
García Coll and colleagues' (1996) integrative model for the study of developmental competencies in minority children	x
García Coll and colleagues' (1996) integrative model for the study of developmental competencies in minority children, Quintana and McKown's (2008) integrated model of the influences of race and racism on the developing child, Sue et al. (2007) racial microaggressions	x															Quintana and McKown's (2008) integrated model of the influences of race and racism on the developing child, Sue et al. (2007) racial microaggressions
García Coll and colleagues (1996) model of child development, Branscombe and colleagues (2006) Rejection Identification Model, Piaget’s stage theory, Erik Erikson (1950, 1968) theory of psychosocial development, James Marcia (1966) four-status model of identity, Lev Vygotsky's (1978) theory of identity development, Social Identity Theory (SIT) (Tajfel, 1978), Nesdale's (1999, 2004) social identity developmental theory, Bronfenbrenner's (1979, 1989) Ecological Systems Theory,	x	x											x			Branscombe and colleagues (2006) Rejection Identification Model, Piaget’s stage theory, Erik Erikson (1950, 1968) theory of psychosocial development, James Marcia (1966) four-status model of identity, Lev Vygotsky's (1978) theory of identity development, Nesdale's (1999, 2004) social identity developmental theory
Garcia Coll and colleagues (Coll et al., 1996) ecological perspective for the study of developmental competencies in ethnic minority children	x
García Coll et al.’s (1996) integrative model	x
Garcia Coll et al.’s (1996) integrative model, which uses a cultural-ecological framework, describes the processes by which macro and micro social factors affect developmental processes in children.	x
Garcia-Coll's Integrative Model	x
Gender differences in depressive symtoms
Grounded in psychobiological and racial identity frameworks
Group Threat Theory, Contact Hypothesis																Group Threat Theory, Contact Hypothesis
Guided by frameworks positing the importance of understanding the role of socio-cultural stressors in the lives of ethnic/racial minority youth (e.g., García Coll et al. 1996),	x
Harell (2000), drawing from the stress-coping literature, outlined a comprehensive model of racism- related stress and mental health					x
Harrell’s (2000) multidimensional conceptualization of racism-related stress					x
Harrell’s (2000) racism-based stress model					x
Harrell’s conception of racism-related stress, the tension-reduction model (Conger, 1956), the affect-regulation model (Cooper, Frone, Russell, & Mudar, 1995)					x											The tension-reduction model (Conger, 1956), the affect-regulation model (Cooper, Frone, Russell, & Mudar, 1995)
HPA axis functioning																HPA axis functioning
Informed by theories of racism-related stress and minority child development	x				x
Integrated general strain theory										x
Integrated model for the study of developmental competencies in minority children (Coll et al., 1996)	x
Integrated model for the study of developmental competencies in minority children (Coll et al., 1996) Risk & resilience paradigm	x					x
Integrated model for the study of developmental competencies in minority children (Coll et al., 1996)	x
Integrated model for the study of developmental competencies in minority children (Coll et al., 1996) Adapting cultural systems framework (White et al., 2018)	x
Integrated model for the study of developmental competencies in minority children (Coll et al., 1996) Intersectionality perspective (Crenshaw, 1991)	x							x
Integrated model for the study of developmental competencies in minority children (Coll et al., 1996) Social Identity Theory Symbolic Interactionist Theory	x												x			Symbolic Interactionist Theory
Integrative Model	x
Integrative Model	x
Integrative model	x
Integrative model (Garcıa Coll et al., 1996)	x
Integrative Model for the Developmental Competencies of Minority Children (Coll et al., 1996)	x
Integrative model for the study of developmental competencies in minority children	x
Integrative Model for the Study of Minority Children’s Developmental Competencies (Garcia Coll et al., 1996), risk and resilience models (Masten, 2001), Gendered Family Process Model (Endendijk et al., 2018)	x					x										Gendered Family Process Model (Endendijk et al., 2018)
Integrative model of ethnic minority child development	x
Integrative model of minority children’s competencies, bioecological model	x
Integrative model, stress process theory, resilience theory						x										Stress process theory
intersectionality								x
Intersectionality								x
Intersectionality theory								x
Intersectionality theory								x
Intersectionality theory								x
Intersectionality Theory								x
Intersectionality, social identity theory								x					x
Karlsen and Nazroo’s (2002) contextualized ideology of racism																Karlsen and Nazroo’s (2002) Contextualized ideology of racism
Krohn and Thornberry’s Network Theory (1993), which focuses on the relationships among individuals, peers, and family members as drivers of adolescent health behaviors.																Krohn and Thornberry’s Network Theory (1993
Lazarus and Folkman’s (1984) model of stress and coping, Jones’s (1997) seminal tripartite model of racism, the risk and resilience framework, Expectancy-based theory, previous theoretical work (Hicks, 2004)						x			x							Jones’s (1997) seminal tripartite model of racism, Expectancy-based theory, previous theoretical work (Hicks, 2004)
Lazarus and Folkman’s (1984) stress and coping model, Harrell’s (2000) racism-related stress model, Major and colleagues theory of subtle racial discrimination (Crocker & Major, 1989; Major, Kaiser, & McCoy, 2003a; Major, Quinton, & Schmader, 2003b), risk and resilience theoretical framework (Masten, 2001)					x	x			x							Major and colleagues theory of subtle racial discrimination (Crocker & Major, 1989; Major, Kaiser, & McCoy, 2003a; Major, Quinton, & Schmader, 2003b)
Lazarus and Folkman’s (1984) stress and coping theory Sroufe and Rutter's (1984) developmental psychopathology framework									x							Sroufe and Rutter's (1984) developmental psychopathology framework
Lazarus's transactional stress and coping model, biopsychological model									x
Life course framework, Pearlin's Stress Process Model														x		Pearlin's Stress Process Model
Life course perspective, biopsychosocial model											x			x
Life course theory														x
Life course theory, chaining, biological embedding														x		Chaining, biological embedding
Life history theory														x
Meyer's minority stress model				x
Minority Stress Model				x
Minority stress model				x
Minority stress model				x
Minority stress theory				x
Minority stress theory				x
Minority stress theory				x
Minority stress theory				x
Minority Stress Theory (Hatzenbuehler et al. 2008; Meyer 2003)				x
Minority Stress Theory (Meyer, 2013) Intersectionality Theory (Bowleg, 2012; Crenshaw, 1990)				x				x
Minority Stress Theory and intersectionality framework				x				x
Modern acculturation theory							x
Multidimensional conceptualization of racism-related stress (Harrell, 2000), Integrated model for the study of developmental competencies in minority children (Coll et al., 1996)	x				x
Multidimensional Measurement of Perceived Discrimination (Hughes et al., 2016)																Multidimensional Measurement of Perceived Discrimination (Hughes et al., 2016)
Multidimensional Model of Racial Identity (Sellers et al., 1997)																Multidimensional Model of Racial Identity (Sellers et al., 1997)
Multiple disadvantage, cumulative disadvantage, double jeopardy, triple jeopardy, and multiple jeopardy																Multiple disadvantage, cumulative disadvantage, double jeopardy, triple jeopardy, and multiple jeopardy
Neuman Systems Model (NSM; (Neuman & Fawcett, 2002)																Neuman Systems Model (NSM; (Neuman & Fawcett, 2002)
Nigrescence Theory (Cross, 1991), Social Identity Theory (Tajfel, 1982), and the Ethnic Identity framework (Umaña-Taylor, Yazedjia, & Bámaca-Gómez, 2004)																Nigrescence Theory (Cross, 1991), the Ethnic Identity framework (Umaña-Taylor, Yazedjia, & Bámaca-Gómez, 2004)
Perceived unfairness model, Biopsychosocial model																Perceived unfairness model
Phenomenological Variant of Ecological Systems Theory			x
Phenomenological Variant of Ecological Systems Theory			x
Phenomenological Variant of Ecological Systems Theory			x
Phenomenological Variant of Ecological Systems Theory (			x
Phenomenological variant of ecological systems theory, the model presented by García Coll et al. (1996); and biopsychosocial model of the experience of racism (Clark et al.,1999).	x		x								x
Phenomenological Variants of Ecological Systems Theory			x
Phinney’s model of ethnic identity and social identity theory													x			Phinney’s model of ethnic identity
Post disaster adjustment trajectories (Bonanno, et al., 2008)																Post disaster adjustment trajectories (Bonanno, et al., 2008)
Precarious manhood and by Anderson’s (1989, 1990) research on the mechanisms linking challenging social environments to hypermasculine displays of sexuality. The notion of precarious manhood suggests that the assertion, safeguarding, and maintenance of masculinity requires a continual display of role-typical behavior. When a man detects a threat to his masculine status, he seeks to reestablish that status both in his own and others’ regard. Having multiple sexual partners is one means of reestablishing threatened masculine status. We conceptualize racial discrimination as a potential threat to young African American men’s sense of masculine status that affects the personal and contextual mediating factors that Anderson suggested."																Precarious manhood by Anderson’s (1989, 1990)
Primary socialization theory
Psychosocial oral health framework																Psychosocial oral health framework
Race‐based trauma theory																Race‐based trauma theory
Race-based traumatic stress model																Race-based traumatic stress model
Racial battle fatigue (Smith, Allen, & Danley, 2007)																Racial battle fatigue (Smith, Allen, & Danley, 2007)
Racial encounter coping appraisal and socialization theory																Racial encounter coping appraisal and socialization theory
Rejection-identification hypothesis (Branscombe et al., 1999; Yip, 2018)																Rejection-identification hypothesis (Branscombe et al., 1999; Yip, 2018)
Resilience theory																Resilience theory
Resilience Theory (Masten, 2001)																Resilience Theory (Masten, 2001)
Risk and resilience						x
Risk and resilience framework						x
Risk and resilience framework in understanding adolescents’ strength-based assets (Fergus and Zimmerman 2005).						x
Risk and resilience perspective						x
Risk-and-resilience model (Suarez-Orozco et al., 2018)						x
Sadeh and Ander’s transactional model																Sadeh and Ander’s transactional model
Sanders-Phillips and colleagues present a conceptual model detailing the proposed mechanism by which exposure to racial discrimination may lead to psychological changes that precede child health disparities.																Social Inequality and Racial Discrimination theoretical model (SIRD theory; Sanders-Phillips et al., 2009)
Self-categorization theory																Self-categorization theory
Self-medication model of addiction (Khantzian,1997) Negative reinforcement model of addiction (Baker et al., 2004)																Self-medication model of addiction (Khantzian,1997) Negative reinforcement model of addiction (Baker et al., 2004)
Several mechanisms were proposed about by which discrimination may impact poor birth outcomes.
Several theories of contemporary racial discrimination including Clark and colleagues’ (1999) model, Harrell's (2000) model, García Coll and colleagues' (1996) model, and racial microaggressions model proposed by Sue, Capodilupo, & Holder (2008)	x										x
Sexual objectification theory																Sexual objectification theory
Shift-and-persist coping (Chen & Miller, 2012)																Shift-and-persist coping (Chen & Miller, 2012)
Social cognitive theory (Bandura, 1986, 1989), resiliency theory (Zimmerman & Arunkumar, 1994; Fergus & Zimmerman, 2005)																Social cognitive theory (Bandura, 1986, 1989), resiliency theory (Zimmerman & Arunkumar, 1994; Fergus & Zimmerman, 2005)
Social contextual model for tobacco control framework																Social contextual model for tobacco control framework
Social determinants of perinatal health																Social determinants of perinatal health
Social Dominance Theory																Social Dominance Theory
Social ecological theory and minority stress theory				x
social exclusion theory																social exclusion theory
Social Identity Theory													x
Social identity theory (SIT) (Tajfel and Turner 1979)													x
social identity theory, Multidimensional Model of Racial Identity													x
Social identity theory, psychosocial developmental theory, developmental identity theory, ethnic-racial identity theory.													x			Psychosocial developmental theory, developmental identity theory, ethnic-racial identity theory.
Social identity theory, stress process perspective, "theories of depression", "theories of development"													x			Stress process perspective, "theories of depression", "theories of development"
Social Inequality and Racial Discrimination theoretical model (SIRD theory; Sanders-Phillips et al., 2009)															x
Social stress theory (Aneshensel 1992; Pearlin 1989)												x
Social-cognitive model on the mental health impact of racism (Brandolo et al., 2016)																Social-cognitive model on the mental health impact of racism (Brandolo et al., 2016)
Social-rejection theory																Social-rejection theory
Sociohistorical integrative model for the study of stress in Black families (Murry et al, 2018)																Sociohistorical integrative model for the study of stress in Black families (Murry et al, 2018)
Sociopolitical Development Theory																Sociopolitical Development Theory
Spencer et al. (1997) Phenomenological Variant of Ecological Systems Theory, Neblett et al.’s (2012) conceptual model of youth protective factors			x													Neblett et al.’s (2012) conceptual model of youth protective factors
Strain theory										x
Strain theory, immigration-related theories of ethnic identity formation in adolescence, bi-dimensional theories of acculturation, the rejection-identification model										x						Immigration-related theories of ethnic identity formation in adolescence, bi-dimensional theories of acculturation, the rejection-identification model
Strain theory/race and crime at the micro level, critical race theory										x						Critical Race Theory
Stress and coping frameworks (Lazarus & Folkman, 1984; Masten, 2004)									x
Stress process models and theories of discrimination																Stress process models and theories of discrimination
Stress-buffering framework																Stress-buffering framework
Stress-coping framework									x
Stress-Coping Theory (Wills & Shiffman, 1985)									x
Structural racism theory, ecosocial theory, intersectionality theory								x								Structural racism theory, ecosocial theory
Tension reduction and self-medication models of alcohol use																Tension reduction and self-medication models of alcohol use
The allostatic load model																The allostatic load model
The socioecological theory																The socioecological theory
The "Strong Black Woman" (SBW) is a culturally specific gender schema that characterizes Black women as strong, resilient, and self-sacrificing for their families and communities (Baker, Buchanan, Mingo, Roker, & Brown, 2015).																The "Strong Black Woman" (SBW; Baker, Buchanan, Mingo, Roker, & Brown, 2015)
The Attenuation Hypothesis theory																The Attenuation Hypothesis theory
The biopsychosocial framework											x
The biopsychosocial model of minority health											x
The biopsychosocial model of racism											x
The biopsychosocial model of racism and health											x
The compensatory model and the protective factor model of risk and resilience (Fergus & Zimmerman, 2005).						x
The concept of linked lives based on the life course theory														x
The current study uses Bronfenbrenner’s (1986) Ecological Theory to conceptualize the direct and indirect link between one parental stressor and child behaviors, specifically maternal perceived discrimination and child externalizing behaviors.		x
The definition of school climate has been murky among researchers. In this study, we define school climate as “the milieu created by interactions among and between adults and students and individuals’ beliefs and attitudes (e.g., feelings about school)” (Wang et al. 2013, p. 297), including the relationships among students, relationship between students and teachers, and perceived fairness at school																School climate
The ecological risk and resilience framework, ecological systems theory		x				x
The ecological theory (Bronfenbrenner, 1979)		x
The ecosocial theory																The ecosocial theory
The family stress model (Conger & Donnellan, 2007) and family systems theory (Cox & Paley, 2003)																The family stress model (Conger & Donnellan, 2007) and family systems theory (Cox & Paley, 2003)
The framework where prosociality is palliative for distressed youth (Frazier et al., 2013) and the self-esteem enhancement theory (SET; DuBois, Flay, & Fagen, 2009)																The framework where prosociality is palliative for distressed youth (Frazier et al., 2013) and the self-esteem enhancement theory (SET; DuBois, Flay, & Fagen, 2009)
The hypothesis of this study was derived from allostasis theory (Goodman, McEwen, Huang, Dolan, & Adler, 2005) and the weathering hypothesis (Geronimus et al., 2006), both of which propose that chronic exposure to high levels of salient stressors and the challenges they present forecast high AL.																Allostasis theory
The immigration stress theory																The immigration stress theory
The Integrative model for conceptualizing and studying child development (Garcia Coll et al., 1996)	x
The integrative model for minority children (Garcia Coll et al., 1996)	x
The integrative model for minority youth (Garcia Coll et al., 1996). Developmental intergroup framework (Killen, Mulvey, and Hitti 2013).	x															Developmental intergroup framework (Killen, Mulvey, and Hitti 2013).
The integrative model for minority youth (García-Coll et al., 1996)	x
The integrative model for the study of stress in Black families' Citation: Murry VM, Butler-Barnes ST, Mayo-Gamble TL, Inniss-Thompson MN. Excavating new constructs for family stress theories in the context of everyday life experiences of Black American families. J Fam Theory Rev. 2018;10:384-405. 'The culturally informed adverse childhood experiences model' Citation: Bernard DL, Calhoun CD, Banks DE, Halliday CA, Hughes-Halbert C, Danielson CK. Making the “C-ACE” for a culturally-informed adverse childhood experiences framework to understand the pervasive mental health impact of racism on Black youth. J Child Adolesc Trauma. 2021;14:233-247.																The integrative model for the study of stress in Black families (Murray et al., 2018), The culturally informed adverse childhood experiences model (Bernard et al., 2021)
The integrative model of child development proposed by Garcia Coll and colleagues (1996)	x
The integrative model of development of ethnic or racial minority youth (Garcia Coll et al., 1996)	x
The integrative model of minority children’s competencies (García Coll et al., 1996)	x
The integrative risk and resilience developmental framework (Suarez-Orozco et al., 2018)						x
The life course framework with the notion of “linked lives” and Beck’s cognitive model of depression														x
The life course stress process model, the stress process paradigm, the concept of “linked lives,”t he “nurturant role hypothesis”														x
The migration-morbidity hypothesis																The migration-morbidity hypothesis
The minority stress model				x
The Minority Stress Theory (Meyer, 2003)				x
The Multidimensional Model of Racial Identity (MMRI)																The Multidimensional Model of Racial Identity (MMRI)
The Multidimensional Model of Racial Identity (Sellers et al., 1997)																The Multidimensional Model of Racial Identity (Sellers et al., 1997)
The need to belong theory																The need to belong theory
The Phenomenological Variant of Ecological Systems Theory (PVEST) (Spencer, 2006).			x
The prototype/willingness model																The prototype/willingness model
The racial identity-stress buffering hypothesis																The racial identity-stress buffering hypothesis
The rejection-identification model, the identification-attribution model																The rejection-identification model, the identification-attribution model
The risk and resilience framework and the intersectionality theory						x		x
The risk and resilience perspective (Masten & Coatsworth, 1998) and the attachment and relational perspective (Hamre & Pianta, 2001; Pianta, Hamre, & Allen, 2012)						x
The Sanders-Phillips et al. (2009) conceptual model and the intersectionality theory								x							x
The Sanders-Phillips et al. (2009) model is a broad ecological framework for understanding how exposure to racial discrimination at various levels (individual and structural) is linked to unfavorable child health outcomes and disparities through the mechanism of psychological and biological responses (e.g., anger).															x
The socioecological framework																The socioecological framework
The stress-coping model									x
The stress-coping model, ecological theory, theories concerning the association between discrimination and well-being (i.e., risk and protective factors; Brody et al., 2006; Major, Quinton, & McCoy, 2002)									x
The symbolic interaction theory																The symbolic interaction theory
The theoretical models that have pointed to social context as playing a primary role in determining individuals’ outcomes and developmental competencies (Garcia Coll et al., 1996; Mistry et al., 2016)	x
The theorized pathway to hypothalamic-pituitary- adrenocortical (HPA) activation																The theorized pathway to hypothalamic-pituitary- adrenocortical (HPA) activation
The theory of reflected appraisal (Mead, 1934; Perkins et al., 2014; Settles et al., 2010)																The theory of reflected appraisal (Mead, 1934; Perkins et al., 2014; Settles et al., 2010)
The theory of segmented assimilation, acculturative stress theory and immigrant optimism theory																The theory of segmented assimilation, acculturative stress theory and immigrant optimism theory
The work of Coll et al. (1996) and Omi and Winant (2017) and others explicating mechanisms by which social stratification may influence the health and development of individuals and communities of color	x
Theoretical perspectives on racial identity and internalized racism																Theoretical perspectives on racial identity and internalized racism
Theories and conceptual models that explore the unique stress of racial minorities (e.g., R. Clark et al., 1999; Meyer, 2003; Williams & Mohammed, 2013) posit that racial discrimination exposure and subsequent challenges with coping can lead to greater psychological distress (D. B. Lee et al., 2018).				x							x
Theories of appraisal (Cooley, 1922; Cross, 1991)																Theories of appraisal (Cooley, 1922; Cross, 1991)
Theory on discrimination and health (Pascoe & Smart Richman, 2009)																Theory on discrimination and health (Pascoe & Smart Richman, 2009)
Theory suggests that adolescents’ perceptions of discrimination may increase during middle school (Brown & Bigler, 2005)																Theory suggests that adolescents’ perceptions of discrimination may increase during middle school (Brown & Bigler, 2005)
Three conceptual models of stress and coping - exposure, reactivity, recovery.									x
Three Models of Combined Forms of Discrimination: Additive, Prominence, and Exacerbation																Three Models of Combined Forms of Discrimination: Additive, Prominence, and Exacerbation
Intersectionality and multiple identities frameworks
Transactional Model of Stress and Coping, Minority Stress Models				x					x
Two theoretical assumptions based on current literature (Schwartz et al., 2010) (cf. Finch & Vega, 2003)
Two theoretical frameworks guide the current study: the acculturation gap–distress model (Szapocznik & Kurtines, 1993) and the integrative model of child development (García Coll et al., 1996).	x						x
Vulnerability-stress model																Vulnerability-stress model
Weathering hypothesis																Weathering hypothesis
Whole School, Whole Community, Whole Child (WSCC) framework																Whole School, Whole Community, Whole Child (WSCC) framework
COUNT	45	17	9	17	7	18	6	13	12	8	20	2	9	8	3

### Sheet: Exposure
Study	ExIndicator	ExposureType	ExSource	ExInstrument	Validated measure	ExModified	ExResponse	ExItems	ExCoding	ExCodingNotes	ExTimeframe	ExTarget	ExReliablity	Notes for Exposure
Argabright et al. 2022 Association between racial/ethnic discrimination and pubertal development in early adolescence	Racial/ethnic discrimination	Direct (self-report)	Teachers, other adults, peers, and others	ABCD Youth Discrimination Measure	Yes	Full unmodified scale	almost never (1) to very often (5)	7	Continuous	NA	NR	Self	NR
Astell-Burt et al. 2013 Effect of air pollution and racism on ethnic differences in respiratory health among adolescents living in an urban environment	Interpersonal racism	Direct (self-report)	NR	A single-item question was asked: “Has anyone made you feel bad or hassled you because of your race, skin colour or where you were born?” (Krieger and Sidney, 1996).	Yes, previous work has shown this variable to be strongly negatively correlated with psychological well-being (Astell-Burt et al., 2012).	Full unmodified scale	Yes, no	1	Binary	Yes versus no	Lifetime	Self	NA
Bravo et al. 2018 Processes Underlying Mexican-Origin Adolescent Mothers’ BMI	Racial discrimination	Direct (self-report)	Others	Perceived Discrimination Scale	Yes	Modified (e.g., shortened, adapted items)	Almost never (1) to Very often (4)	10	Continuous	NA	NR	Self	a = 0.84
Brody et al. 2014 Perceived Discrimination among African American Adolescents and Allostatic Load: A Longitudinal Analysis with Buffering Effects	Perceived racial discrimination	Direct (self-report)	Community members, business employees, law enforcement officials	A version of the Schedule of Racist Events revised for use with adolescents (Brody et al., 2006).	Yes, this measure was adapted from the Schedule of Racist Events scale	Modified (e.g., shortened, adapted items)	0 (never happened) to 2 (happened a lot)	9	Binary	Adolescents in the low and increasing class of perceived discrimination were assigned a 0; those in the high and increasing class were assigned a 1	In the past year	Self	0.87 at age 16, 0.88 at age 17 and 0.89 at age 18
Brody et al. 2015 Discrimination, Racial Identity, and Cytokine Levels Among African-American Adolescents	Perceived racial discrimination	Direct (self-report)	Community members, business employees, law enforcement officials	A revised version of the Schedule of Racist Events that was designed to be developmentally appropriate for adolescents	Yes, this measure was adapted from the Schedule of Racist Events scale	Modified (e.g., shortened, adapted items)	0 (never happened) to 2 (happened a lot)	9	Continuous	Responses to items were summed at age 17, 18, and 19 and then were averaged across ages 17-19.	In the past year	Self	0.94
Brody et al. 2018 Racial Discrimination, Body Mass Index, and Insulin Resistance: A Longitudinal Analysis	Racial discrimination	Direct (self-report)	Community members, business employees, law enforcement officials	The Schedule of Racist Events (Landrine & Klonoff, 1996), which was designed to be developmentally appropriate for Black adolescents (Brody et al., 2006).	Yes, this scale has been used extensively in public health and biomedical research and has demonstrated predictive validity for both psychosocial and physical health indicators (Lewis et al., 2015).	Modified (e.g., shortened, adapted items)	0 (never happened) to 2 (happened a lot)	9	Binary	Two groups were identified based on latent growth mixture models (LGMM): low-and-increasing class (0) versus high-and-stable class (1)	In the past year	Self	0.87 to 0.89 from age 16 to 18 years
Carlson et al. 2017 Self-reported racial/ethnic discrimination and bronchodilator response in African American youth with asthma	Discrimination	Direct (self-report)	School, health services, stores, public setting	Experiences of Discrimination Questionnaire	Yes	Modified (e.g., shortened, adapted items)	Yes or No	4	Binary	Yes vs No	Lifetime	Self	0.74
Cave et al. 2019 Caregiver-perceived racial discrimination is associated with diverse mental health outcomes in Aboriginal and Torres Strait Islander children aged 7–12 years	Direct racism	Proxy (parent report)	Peers and adults	Measure developed for study	No	Not reported	‘Yes, bullied [kids being mean to him/her]’, ‘Yes, treated unfairly [adult being mean to him/her]’, ‘Yes, both bullied and treated unfairly’, 'No'.	2	Binary	‘Yes, bullied [kids being mean to him/her]’, ‘Yes, treated unfairly [adult being mean to him/her]’, ‘Yes, both bullied and treated unfairly’, 'No'.	Lifetime	Self	NR
Condon et al. 2019 Associations Between Maternal Experiences of Discrimination and Biomarkers of Toxic Stress in School‑Aged Children	Maternal Experiences of Discrimination (Situations)	Proxy (parent report)	at school, getting a job, at work, getting housing, getting medical care, getting service in a store/restaurant, getting credit, bank loans or a mortgage, on the street or in a public setting, or from the police or in the courts	The Experiences of Discrimination Scale. Mothers reported whether they had ever experienced lifetime discrimination or unfair treatment due to their race or ethnicity in the following nine situations.	Yes, this measure was used in previously published studies	Full unmodified scale	Yes or no	9	Continuous	NA	Lifetime	Parents	0.63
	Maternal Experiences of Discrimination (Frequency)	Proxy (parent report)	at school, getting a job, at work, getting housing, getting medical care, getting service in a store/restaurant, getting credit, bank loans or a mortgage, on the street or in a public setting, or from the police or in the courts	The Experiences of Discrimination Scale. Mothers reported the frequency with which they had experienced discrimination in each of the nine situation types	Yes, this measure was used in previously published studies	Full unmodified scale	never, once, 2–3 times, 4 or more times	9	Continuous	NA	Lifetime	Parents	0.63
Condon et al. 2021 Maternal Experiences of Racial Discrimination, Child Indicators of Toxic Stress, and the Minding the Baby® Early Home Visiting Intervention	Maternal Experiences of Racial Discrimination	Proxy (parent report)	NR, but in nine situations: at school, getting a job, at work, getting housing, getting medical care, getting service in a store/restaurant, getting credit, bank loans or a mortgage, on the street or in a public setting, or from the police or in the courts	Mothers completed the Experiences of Discrimination (EOD) scale, an instrument designed to evaluate lifetime experiences of unfair treatment due to race/ethnicity in both major and minor situations.	Yes, this measure was used in previously published studies	Full unmodified scale	0 (“never”), 1 (“once”), 2.5 (“2–3 times”), and 5 (“4 or more times”)	9	Continuous	Items were summed to create a total frequency score ranging from zero to forty-five .	Lifetime	Parents	0.75
Cruickshank et al. 2016 Ethnic Differences in and Childhood Influences on Early Adult Pulse Wave Velocity: The Determinants of Adolescent, Now Young Adult, Social Wellbeing, and Health Longitudinal Study	Perceived racism	Direct (self-report)	School, work, public settings	Reported racism was assessed using standardized questions on unfair treatment on the grounds of race, skin color, country of birth, or religion in various locations.	Yes	Not reported	Yes/No	NR	Binary	Yes vs No	Lifetime	Self	NR
Cuevas et al. 2023 Association of Racial Discrimination With Adiposity in Children and Adolescents	Perceived racial discrimination	Direct (self-report)	Peers, teachers, other adults, society	Perceived Discrimination Scale. The Perceived Discrimination Scale contains 3 items asking respondents about the frequency they were treated unfairly or negatively because of their ethnic background by peers, teachers, and other adults; and 4 items about their feeling unaccepted in society because of their race or ethnicity.	Yes	Full unmodified scale	Almost never, seldom, sometimes, often, very often	7	Continuous	NA	lifetime	Self	NR
Dixon B et al. 2012 Maternal experiences of racial discrimination and child weight status in the first 3 years of life	Experience of racism (1–2 racism domains)	Direct (self-report)	School settings, getting hired or getting a job, work settings, getting housing, getting medical care, getting service in a store or restaurant, on the street or in a public setting and from the police or in the courts.	Experiences of Discrimination (EOD)	Yes this measure is validated and expanded	Modified (e.g., shortened, adapted items)	Yes, no	8	Categorical (3 or more categories)	0 racism domain versus 1-2 racism domains	lifetime	Self	NR
	Experience of racism (3+ domains)	Direct (self-report)	School settings, getting hired or getting a job, work settings, getting housing, getting medical care, getting service in a store or restaurant, on the street or in a public setting and from the police or in the courts.	Experiences of Discrimination (EOD)	Yes this measure is validated and expanded	Modified (e.g., shortened, adapted items)	Yes, no	8	Categorical (3 or more categories)	0 racism domain versus 3+ racism domains	lifetime	Self	NR
Emlaw JE et al. 2023 Racial discrimination and hypothalamicpituitary-adrenal axis dysregulation in adolescents with overweight and obesity: does context matter?	Peer racial discrimination	Direct (self-report)	Peer	Adolescent Discrimination Distress Index (ADDI) - This index is a 15- item, self-reported questionnaire, which assesses exposure to three contexts of racial discrimination (peer, educational, and institutional), impact of the exposure (i.e., how stressful the event was for the participant), and cumulative exposure to racial discrimination. Peer racial discrimination included five questions. For example, one question read, “You were called racially insulting names.”	The ADDI demonstrated high internal consistency within our sample (Cronbach α=0.79) and has been validated in a multi-ethnic adolescent sample. The ADDI subscales demonstrated moderate internal consistency (Education discrimination subscale: α=0.55; Institutional discrimination subscale: α=0.48; Peer discrimination subscale: α=0.57).	Full unmodified scale	NR	5	Continuous	NA	lifetime	Self	Cronbach alpha = 0.79. The ADDI subscales demonstrated moderate internal consistency (Education discrimination subscale: α=0.55; Institutional discrimination subscale: α=0.48; Peer discrimination subscale: α=0.57).	Peer discrimination scores range from 0 to 25.
	Educational racial discrimination	Direct (self-report)	Educational settings	Adolescent Discrimination Distress Index (ADDI) - Educational racial discrimination included six questions. For example, one question read: “You were given a lower grade than what was deserved.”	The ADDI demonstrated high internal consistency within our sample (Cronbach α=0.79) and has been validated in a multi-ethnic adolescent sample. The ADDI subscales demonstrated moderate internal consistency (Education discrimination subscale: α=0.55; Institutional discrimination subscale: α=0.48; Peer discrimination subscale: α=0.57).	Full unmodified scale	NR	6	Continuous	NA	lifetime	Self	Cronbach alpha = 0.79. The ADDI subscales demonstrated moderate internal consistency (Education discrimination subscale: α=0.55; Institutional discrimination subscale: α=0.48; Peer discrimination subscale: α=0.57).	Educational discrimination scores range from 0 to 30
	Institutional racial discrimination	Direct (self-report)	Institutional settings	Adolescent Discrimination Distress Index (ADDI) - "Institutional racial discrimination included four questions. For example, one question read: “You were hassled by a store clerk or store guard.”"	The ADDI demonstrated high internal consistency within our sample (Cronbach α=0.79) and has been validated in a multi-ethnic adolescent sample. The ADDI subscales demonstrated moderate internal consistency (Education discrimination subscale: α=0.55; Institutional discrimination subscale: α=0.48; Peer discrimination subscale: α=0.57).	Full unmodified scale	NR	4	Continuous	NA	lifetime	Self	Cronbach alpha = 0.79. The ADDI subscales demonstrated moderate internal consistency (Education discrimination subscale: α=0.55; Institutional discrimination subscale: α=0.48; Peer discrimination subscale: α=0.57).	Institutional discrimination scores range from 0 to 20.
	Cumulative discrimination score	Direct (self-report)	Combination of peer, educational, and institutional settings	Adolescent Discrimination Distress Index (ADDI). "A cumulative discrimination score was calculated as the sum of the peer, educational, and institutional discrimination scores, with scores ranging from 0, indicating no incidences of racial discrimination, to 75, indicating the highest exposure and impact to racial discrimination. "	The ADDI demonstrated high internal consistency within our sample (Cronbach α=0.79) and has been validated in a multi-ethnic adolescent sample. The ADDI subscales demonstrated moderate internal consistency (Education discrimination subscale: α=0.55; Institutional discrimination subscale: α=0.48; Peer discrimination subscale: α=0.57).	Full unmodified scale	NR	15	Continuous	NA	lifetime	Self	Cronbach alpha = 0.79. The ADDI subscales demonstrated moderate internal consistency (Education discrimination subscale: α=0.55; Institutional discrimination subscale: α=0.48; Peer discrimination subscale: α=0.57).	Cumulative discrimination score ranges from 0 to 75.
Fattore et al. 2022 Asthmatic Symptoms in Children and Adolescents: the Role of Maternal Experiences of Racial Discrimination	Mother's experience of racism	Vicarious	At school, at work, getting job, getting housing, getting medical care, getting services, getting credit, on the streets or in a public setting, from the police, or in the courts.	Experiences of Discrimination scale	Yes	Modified (e.g., shortened, adapted items)	NR	NR	Binary	High vs low exposure	Lifetime	Parents	NR
Huynh & Fuglini 2012 Perceived ethnic stigma across the transition to college	Perceived Racism	Direct (self-report)	Peers and adults	Perceived Discrimination Scale (Greene et al., 2006)	Yes	Full unmodified scale	1 = never, 5 = all the time	7	Continuous	NA	Lifetime	Self	a > 0.87	Duplicates were found, so keep only one record
Huynh et al. 2017 Not just sticks and stones: Indirect ethnic discrimination leads to greater physiological reactivity	Indirect ethnic discrimination	Vicarious	Confederates	Conversation script	Script was tested for effect sizes	Not applicable (e.g., objective)	NA	NA		NA	During the experiment
Kelly et al. 2013 Associations between maternal experiences of racism and early child health and development: findings from the UK Millennium Cohort Study	Interpersonal racism and neighbourhood racism	Direct (self-report)	Others	Measures developed for the study	No	Not reported	0: not at all common, to 3: very common	5	Binary	0: not at all/not very common and 1: fairly/very common	Previous 12 months	Self	NR
Klimentidis et al. 2012 Genetic admixture, social–behavioural factors and body composition are associated with blood pressure differently by racial–ethnic group among children	Perceived discrimination	Direct (self-report)	Others	Williams' Every-Day-Discrimination Scale	Yes	Modified (e.g., shortened, adapted items)	NR	NR		NR	30-day period	Self
Lee 2017 Striatal response to rewards varies by past substance use and perceived discrimination in Mexican-origin adolescents	Perceived racism	Direct (self-report)	Peers in school setting	Perceptions of Discrimination and Personal Experiences with Discrimination (PDPED) questionnaire	Yes	Full unmodified scale	4-point Likert scale ranging from 1 (Not at all true) to 4 (Very true)	5	Continuous	NA	Lifetime	Self	α = .72
Lee et al. 2018 Psychological pathways from racial discrimination to cortisol in African American males and females	Interpersonal racism	Direct (self-report)	Others	Daily Life Experience scale (DLE; Harrell, 1997)	Yes	Not reported	6-point Likert-type scale ranging from ‘‘never happened to me’’ to ‘‘once a week or more".	20	Continuous	NA	Past 12 months	Self	a > 0.9
Lee et al. 2018 Racial Discrimination and Cortisol in African American Emerging Adults: The Role of Neighborhood Racial Composition	Racial discrimination (Wave 7; in the past year)	Direct (self-report)	NR	The 18-item Daily Life Experience scale (DLE; Harrell, Merchant, & Young, 1997) was used to assess participants’ experiences of perceived interpersonal discrimination.	Yes, researchers have demonstrated that the DLE is a reliable and valid measure of racial discrimination for AA emerging adults (e.g., Neblett & Carter, 2012).	Full unmodified scale	0 (never happened to me) to 5 (once a week or more)	18	Continuous	Items were averaged to capture the participants’ overall discrimination experience during the previous year	In the past year	Self	0.96
	Chronic racial discrimination (Wave 5 to 7)	Direct (self-report)	NR	The 18-item Daily Life Experience scale (DLE; Harrell, Merchant, & Young, 1997) was used to assess participants’ experiences of perceived interpersonal discrimination.	Yes, researchers have demonstrated that the DLE is a reliable and valid measure of racial discrimination for AA emerging adults (e.g., Neblett & Carter, 2012).	Full unmodified scale	0 (never happened to me) to 5 (once a week or more)	18	Continuous	Discrimination scores across waves 5 to 7 were averaged to calculate a composite discrimination score.	In the last three years	Self	Wave 5: 0.94; Wave 6: 0.95; Wave 7: 0.96
Lee et al. 2021 Pathways from racial discrimination to cortisol/DHEA imbalance: protective role of religious involvement	Racial discrimination (Wave 6)	Direct (self-report)	NR	The participants’ perceived RD was measured using the 18-item Daily Life Experience scale (DLE; Harrell, Merchant, and Young 1997) at waves 5 and 6.	Yes, prior research has demonstrated the validity and reliability of the DLE among African American young adults (e.g. Lee et al. 2017).	Full unmodified scale	0 (never) to 5 (once a week or more)	18	Continuous	Items were averaged, with higher scores reﬂecting higher levels of RD experience.	In the past year	Self	Wave 5: 0.96; Wave 6: 0.95
Nelson et al. 2018 Racial Discrimination and Low Household Education Predict Higher Body Mass Index in African American Youth	Racial discrimination	Direct (self-report)	Educational, institutional, and peer	Adolescent Discrimination Distress Index	Yes	Full unmodified scale	Yes/No	15	Continuous	Yes = 1, No = 0	Past 6 months	Self	a = 0.86
Ong et al. 2013 Racial microaggressions and daily well-being among Asian Americans	Racial Microaggressions	Direct (self-report)	Other	Racial Microaggressions Checklist (Sue et al., 2007)	Yes	Full unmodified scale	Yes/No	20	Binary	Yes = 1, No = 0	2 weeks	Self	NR
Paine et al. 2020 Caregiver experiences of racism are associated with adverse health outcomes for their children: a cross-sectional analysis of data from the New Zealand Health Survey	Parent's exposure to racism	Vicarious	Medical professional, employment setting, and while gaining housing	Self-report questionnaire developed for study	No	Not reported	Yes, No, Refused, Don't know	5	Binary	Yes vs No	Lifetime	Parents	NR
	Level of racism experienced by parent	Vicarious	Medical professional, employment setting, and while gaining housing	Self-report questionnaire developed for study	No	Not reported	Yes, No, Refused, Don't know	5	Continuous	NA	Lifetime	Parents	NR
Priest et al. 2012 Exploring relationships between racism, housing and child illness in remote indigenous communities	Caregiver and main household person experiencing racism	Vicarious	Caregiver and main household person experiencing racism	Negative Life Events Scale (NLES)	Yes	Full unmodified scale	Yes/No	NR	Continuous	NA	Past year	Self,Other group members in general	NR
Priest et al. 2019 Cumulative Effects of Bullying and Racial Discrimination on Adolescent Health in Australia	Perceived Discrimination	Direct (self-report)	Others	Children were asked if they had been treated unfairly or badly because of their language or accent, skin color, or cultural background.	Yes	Not reported	Yes/No	NR	Binary	0 = never (no experience of racial discrimination) and 1 = once or more (any experience of racial discrimination).	Last 6 months	Self	NR
Priest et al. 2020 Experiences of racial discrimination and cardiometabolic risk among Australian children	Total direct racial discrimination	Direct (self-report)	Peers, School personnel, Community members/ General Public	10 items drawn from the Adolescent Discrimination Distress Index (ADDI) together with two items used previously with diverse Australian school students	Yes, racial discrimination experiences were measured using 10 items drawn from the Adolescent Discrimination Distress Index (ADDI) together with two items used previously with diverse Australian school students	Modified (e.g., shortened, adapted items)	"this did not happen to me, once or twice, every few weeks, about once a week, several times a week or more"	12	Binary	Two or more vs one or no racial experiences	Lifetime	Self	NR
Seaton et al. 2022 The associations among racial discrimination, pubertal timing, neighborhoods, and mental health among US Mexican boys	Peer Racial Discrimination	Direct (self-report)	Peers	Peer Racial Discrimination	Yes	Modified (e.g., shortened, adapted items)	1 (almost never or never) to 5 (almost always or always)	5	Continuous	NA	Lifetime	Self	α = 0.76
Shepherd et al. 2017 The impact of racial discrimination on the health of Australian Indigenous children aged 5 – 10 years: analysis of national longitudinal data	Primary carer’s experience of racism (time-limited)	Proxy (parent report)	NR	A single question was asked about the primary carer’s views on their own experiences of racism (“Have you been treated unfairly or discriminated against or been treated badly because you are Aboriginal/Torres Strait Islander?”)	NR	Not reported	NR	1	Categorical (3 or more categories)	No exposure versus time-limited (one wave)	Lifetime	Parents	NA
	Primary carer’s experience of racism (persistent)	Proxy (parent report)	NR	A single question was asked about the primary carer’s views on their own experiences of racism (“Have you been treated unfairly or discriminated against or been treated badly because you are Aboriginal/Torres Strait Islander?”)	NR	Not reported	NR	1	Categorical (3 or more categories)	No exposure versus persistent (two waves)	Lifetime	Parents	NA
	Family experience of racism (time-limited)	Vicarious	NR	A single question was asked about the primary carer's perceptions of the experiences of their family (“How often does your family experience racism, discrimination or prejudice?”)	NR	Not reported	NR	1	Categorical (3 or more categories)	No exposure versus time-limited (one wave)	Lifetime	Family	NA
	Family experience of racism (persistent)	Vicarious	NR	A single question was asked about the primary carer's perceptions of the experiences of their family (“How often does your family experience racism, discrimination or prejudice?”)	NR	Not reported	NR	1	Categorical (3 or more categories)	No exposure versus persistent (two waves)	Lifetime	Family	NA
	Child's experience of racism (time-limited)	Proxy (parent report)	NR	A single question was asked about the study child at school (“As far as you know, has the study child been bullied or treated unfairly at preschool/school because he/she is Aboriginal or Torres Strait Islander?”)	NR	Not reported	NR	1	Categorical (3 or more categories)	No exposure versus time-limited (one wave)	Lifetime	Child	NA	ExTarget "Child" should be same as "Self"
Sladek et al. 2021 Ethnic-Racial discrimination experiences predict Latinx adolescents’ physiological stress processes across college transition.	Perceived discrimination	Direct (self-report)	Peers and adults	General perceived discrimination without specific attention to ethnicity and race	Yes	Not reported	1 (never) to 5 (all the time)	7	Continuous	NA	Final year of high school (T1) and first semester of college (T2)	Self	α > .90
Slopen et al. 2019 Maternal experiences of ethnic discrimination and child cardiometabolic outcomes in the Study of Latino (SOL) Youth	Mother's experience of racism	Vicarious	Community	Perceived Ethnic Discrimination Questionnaire–Community Version	Yes	Modified (e.g., shortened, adapted items)	‘often’, ‘always’, ‘sometimes’ and ‘never’	1	Continuous	NA	Lifetime	Parents	NR
Thakur et al. 2017 Perceived Discrimination Associated With Asthma and Related Outcomes in Minority Youth	Discrimination in public settings	Direct (self-report)	School, medical, and public settings	Experiences of Discrimination questionnaire	Yes	Modified (e.g., shortened, adapted items)	Yes/No	4	Categorical (3 or more categories)	Never = Negative answer to all items Rarely = Affirmative answer to 1 or 2 items Often = Affirmation answer to 3 or more items	Lifetime	Self	NR
Volpe et al. 2019 Racial Discrimination and Acute Physiological Responses Among Black Young Adults: The Role of Racial Identity	Racial discrimination	Direct (self-report)	NR	The Daily Life Experiences Scale (DLE; sample a = .92), a subscale of the Racism and Life Experiences Scale, was utilized to assess the frequency with which participants experienced 18 racial hassles in the past year (e.g., “In the past year, how often have you been ignored, overlooked, or not givenservice because of your race?”).	Yes, this measure was used in previously published studies	Full unmodified scale	0 (never) to 5 (once a week or more)	18	Continuous	Scores were computed by averaging responses resulting in a continuous variable with higher numbers equaling more frequent experiences of discrimination	In the past year	Self	0.92
Wakefield et al. 2015 Perceived racism and stigma among youths with sickle cell disease: An exploratory study	Perceived racism within community and medical settings (total racism).	Direct (self-report)	Total Racism - Community & Medical setting	Perception of Racism in Children and Youth	Yes	Modified (e.g., shortened, adapted items)	5-point Likert scale from “once” to “weekly”	14	Continuous	Number of experiences were summed up.	Previous 12 months	Self	α = .72
	Perceived racism within community settings (community racism).	Direct (self-report)	Community racism	Perception of Racism in Children and Youth	Yes	Modified (e.g., shortened, adapted items)	5-point Likert scale from “once” to “weekly”	10	Continuous	Number of experiences were summed up.	Previous 12 months	Self	α = .72
	Perceived racism within medical setting.	Direct (self-report)	Medical racism	Perception of Racism in Children and Youth	Yes	Modified (e.g., shortened, adapted items)	5-point Likert scale from “once” to “weekly”	4	Continuous	Number of experiences were summed up.	Previous 12 months	Self	α = .72
Waldron et al. 2021 Examining parental permissiveness toward drinking and perceived ethnic discrimination as risk factors for drinking outcomes among Latinx college students.	Racial discrimination	Direct (self-report)	Others	Schedule of Racist Events (Landrine & Klonoff, 1996)	Yes	Full unmodified scale	Never (0) to >6 times	8	Continuous	NA	First year of college (T1), Second year of college (T2)	Self	α = 0.80
Wang et al. 2022 School Racial Segregation and the Health of Black Children	School Racial Segregation	Systemic	District level school segregation	School district–level racial segregation was measured using the Black-White dissimilarity index (range, 0–1).	Yes.	Not applicable (e.g., objective)	NR	1	Continuous	NA	The average level of school segregation in the school districts children attended between their first observed schooling year (baseline) and the year in which a given health outcome was measured.	Self	NR	The Dissimilarity Index is a s a demographic measure of the evenness with which two groups are distributed across component geographic areas. The index ranges from 0.0 (complete integration) to 1.0 (complete segregation).
Yip et al. 2022 Applying stress and coping models to ethnic/racial identity, discrimination, and adjustment among diverse adolescents	Perceived racial discrimination	Direct (self-report)	NR	Racial/Ethnic Discrimination Index (REDI; Feng, Cheon, Yip, & Cham, 2021)	Yes.	Full unmodified scale	0 = did not happen/was not a problem today, 1 = somewhat of a problem today, 2 = very much a problem today	6	Binary	Responses are coded as 0 = no daily Ethnic/Racial Discrimination (ERD) experience, 1 = at least one daily ERD experience	Daily	Self	α = .90
Zeiders et al. 2012 Perceived discrimination and diurnal cortisol: Examining relations among Mexican American adolescents	Perceived racial discrimination	Direct (self-report)	NR, but within social or interpersonal contexts	The Brief Perceived Ethnic Discrimination Questionnaire-Community Version (Brief PEDQ-CV; Brondolo et al.,2005) was adjusted and used.	Yes, this measure was used in previously published studies	Modified (e.g., shortened, adapted items)	1 (never happened) to 5 (happened very often)	17	Continuous	The mean was calculated for the scale, with higher scores reﬂecting greater levels of perceived ethnic discrimination.	In the past year	Self	0.93
Huynh 2012 Ethnic Microaggressions and the Depressive and Somatic Symptoms of Latino and Asian American Adolescents	Ethnic Microaggressions	Direct (self-report)	NR	The Ethnic Microaggressions Scale	Yes, this measure was adapted from the Asian American Racism-Related Stress Inventory (Liang et al. 2004; Patel et al. 2008) and the Daily Life Experience-Frequency subscale of the Racism and Life Experience scale (Harrell 1997).	Modified (e.g., shortened, adapted items)	6-point scale: 0 = 0 times/never, 1 = Once a year (rarely), 2 = 3–4 time a year (sometimes), 3 = Once a month (somewhat frequently), 4 = Once a week (frequently), 5 = almost everyday (all the time).	12	Continuous	NA	In the past year	Self	0.66-0.76
Sirin and Rogers-Sirin 2015 Discrimination-Related Stress Effects on the Development of Internalizing Symptoms Among Latino Adolescents	Discrimination-related stress	Direct (self-report)	Others	Adolescents’ perception of discrimination-related stress was measured by a modiﬁed version of the SAFE–Revised-Short Form (Mena et al., 1987)	Yes, this measure was based on a modified version of the SAFE-revised short form	Modified (e.g., shortened, adapted items)	4-point Likert scale: 0 (doesn’t apply/not at all stressful) to 3 (very stressful) and 5-point Likert scale: 0 (doesn’t apply/not at all stressful) to 4 (very stressful)	NR	Continuous	NA	NR	Self	0.73 to 0.80

### Sheet: Outcome
Study	OutIndicator	OutType	OutInstrument	OutMeasure	OutModified	OutResponse	OutCoding	OutCodingNote	OutItems	OutReliability	Notes for Outcome
Argabright et al. 2022 Association between racial/ethnic discrimination and pubertal development in early adolescence	Pubertal status	Biological Markers	Pubertal Development Scale	Youth self-reported & parent reported	Full unmodified measure	Report of pre-, early, mid-, late, post-pubertal status based on bodily changes.	Binary	Late and post-pubertal status vs pre-, early, mid-pubertal status	NR	NR
Astell-Burt et al. 2013 Effect of air pollution and racism on ethnic differences in respiratory health among adolescents living in an urban environment	Afﬁrmative asthma status	Physical Health	Two questions were asked from adolescents, in line with guidelines set out by the International Study of Asthma and Allergies in Childhood (ISAAC) (Asher et al., 2006).	Self-reported	Full unmodified measure	Yes, no	Binary	Yes versus no	2	NA
Bravo et al. 2018 Processes Underlying Mexican-Origin Adolescent Mothers’ BMI	Body Mass Index (BMI)	Physical Health	NR	BMI at Wave 6 was calculated for each participant using a method from the Centers for Disease Control and Prevention (National Institutes of Health, 1998), which involved dividing adolescent mothers’ reports of weight by their reports of height squared and multiplying by a conversion factor of 703.	Not applicable (e.g., objective)	NA	Categorical (3 or more categories)	Underweight (below 18.5), Normal (range of 18.5–24.9), Overweight (range of 25.0–29.9), and Obese (range of 30.0 and above).	NA	NR
Brody et al. 2014 Perceived Discrimination among African American Adolescents and Allostatic Load: A Longitudinal Analysis with Buffering Effects	Allostatic Load	Biological Markers	Allostatic Load scores were derived from seven indicators: overnight cortisol, epinephrine, and norepinephrine; resting diastolic and systolic blood pressure; CRP; and body mass index.	AL was calculated by summing the standardized scores of seven indicators: overnight cortisol, epinephrine, and norepinephrine; resting diastolic and systolic blood pressure; CRP; and body mass index.	Not applicable (e.g., objective)	NA	Continuous	Summing the standardised scores of seven indicators	7	NA
	Cortisol	Biological Markers	Overnight urine samples were collected for assays of catecholamines and cortisol. Beginning on the evening of data collection, all urine that a youth voided from 8 p.m. to 8 a.m. was stored on ice in a container with metabisulfite as a preservative. Total volume was recorded, and four 10-ml samples were randomly extracted and deep frozen at −80° C until assays were completed. The pH of two of these samples was adjusted to 3 to inhibit oxidation of catecholamines.	Overnight urine samples were collected for assays of catecholamines and cortisol.	Not applicable (e.g., objective)	NA	Continuous	NA	NA	NA
	Epinephrine	Biological Markers	Epinephrine was assayed with high-pressure liquid chromatography with electrochemical detection.	Epinephrine was assayed with high-pressure liquid chromatography with electrochemical detection.	Not applicable (e.g., objective)	NA	Continuous	NA	NA	NA
	Norepinephrine	Biological Markers	Norepinephrine was assayed with high-pressure liquid chromatography with electrochemical detection.	Norepinephrine was assayed with high-pressure liquid chromatography with electrochemical detection.	Not applicable (e.g., objective)	NA	Continuous	NA	NA	NA
	Blood pressure-systolic	Biological Markers	Resting blood pressure was monitored with Dinamap Pro 100 (Critikon; Tampa, FL) while the youth sat reading quietly. Three readings were taken every 2 minutes, and the average of the last two readings was used as the resting index.	Resting blood pressure was monitored with Dinamap Pro 100 (Critikon; Tampa, FL) while the youth sat reading quietly. Three readings were taken every 2 minutes, and the average of the last two readings was used as the resting index.	Not applicable (e.g., objective)	NA	Continuous	NA	NA	NA
	Blood pressure-diastolic	Biological Markers	Resting blood pressure was monitored with Dinamap Pro 100 (Critikon; Tampa, FL) while the youth sat reading quietly. Three readings were taken every 2 minutes, and the average of the last two readings was used as the resting index.	Resting blood pressure was monitored with Dinamap Pro 100 (Critikon; Tampa, FL) while the youth sat reading quietly. Three readings were taken every 2 minutes, and the average of the last two readings was used as the resting index.	Not applicable (e.g., objective)	NA	Continuous	NA	NA	NA
	BMI	Biological Markers	BMI was calculated by weight in kilograms divided by the square of height in meters	BMI was calculated by weight in kilograms divided by the square of height in meters	Not applicable (e.g., objective)	NA	Continuous	NA	NA	NA
	CRP	Biological Markers	CRP, a biological marker of systemic inflammation, was assayed from a blood sample. After blood was drawn into serum separator tubes by certified phlebotomists, it was frozen and delivered to the Psychiatric Genetics Lab at the University of Iowa for assaying.	CRP, a biological marker of systemic inflammation, was assayed from a blood sample. After blood was drawn into serum separator tubes by certified phlebotomists, it was frozen and delivered to the Psychiatric Genetics Lab at the University of Iowa for assaying.	Not applicable (e.g., objective)	NA	Continuous	Log-transformed	NA	NA
Brody et al. 2015 Discrimination, Racial Identity, and Cytokine Levels Among African-American Adolescents	Cytokine Levels	Biological Markers	Participants' venous blood collected into abSerum Separator Tube (Becton, Dickinson and Company, Franklin Lakes, NJ) through antecubital venipuncture. Samples were frozen then thawed, assayed in duplicate using a Human Pro-Inflammatory 7-Plex Ultra-Sensitive assay (Meso Scale Discovery), following instructions provided by the manufacturer. Circulating levels of six cytokines that orchestrate inﬂammation were measured: IL-1b , IL-6, IL-8, and IL-10, plus tumor necrosis factor-a and interferon-r.	Low-grade inﬂammation was subsequently measured by electrochemiluminescence on a SECTOR Imager 2400A (Meso Scale Discovery, Rockville, MD). Brieﬂy, thawed samples were assayed in duplicate using a Human Pro-Inﬂammatory 7-Plex Ultra-Sensitive assay (Meso Scale Discovery), following instructions provided by the manufacturer.	Not applicable (e.g., objective)	NA	Continuous	An inﬂammation composite was formed for each subject by summing the six z-scored cytokine values.	6	0.9
Brody et al. 2018 Racial Discrimination, Body Mass Index, and Insulin Resistance: A Longitudinal Analysis	Body mass index	Physical Health	Researchers measured weight using a standard home scale and height using a tape measure.	Each participant’s weight and height at ages 19 to 21 years were used to calculate BMI (weight in kilograms divided by the square of height in meters).	Not applicable (e.g., objective)	NA	Continuous	BMI was averaged across ages 19 to 21 years.	NA	NA
Carlson et al. 2017 Self-reported racial/ethnic discrimination and bronchodilator response in African American youth with asthma	Bronchodilator response	Biological Markers	Spirometry	The primary outcome for this study was maximal BDR to albuterol. All asthma medications were held for 12 hours before spirometry. Pulmonary function was measured before albuterol administration and then repeated 15 minutes after administration of four puffs of albuterol (90 μg per puff). Spirometry was repeated a third time after a second dosage of albuterol (two puffs if < 16 years old or four puffs if > 16 years old).	Not applicable (e.g., objective)	NA	Continuous	NA	NA
	Asthma control	Physical Health	1978 American Thoracic Society–Division of Lung Diseases Epidemiology Questionnaire	Self-reported	Full unmodified measure	NR	Categorical (3 or more categories)	Controlled, Partially Controlled, Poorly Controlled	NR	NR
	TNF-α	Biological Markers	Magnetic Luminex Performance Assay in duplicate or triplicate form	TNF-α was measured using a Magnetic Luminex Performance Assay from R&D systems in duplicate (n = 29) or triplicate form (n = 4). We excluded 16 individuals with failed assay (n = 5) or >10% variation in duplicate/triplicate value (n = 11). For individuals with x-10% variation in measured values (n = 8), we randomly selected one duplicate value to include as the measured value. Averages of remaining duplicate/triplicate values were used to determine the final measured TNF-α level for each individual.	Not applicable (e.g., objective)	NA	Binary	Individuals classified as TNF-α high and low based on being above or below our study population mean of 1.42 pg/ml.	NA
Cave et al. 2019 Caregiver-perceived racial discrimination is associated with diverse mental health outcomes in Aboriginal and Torres Strait Islander children aged 7–12 years	Obesity	Physical Health	Developed for study	Height and weight	Not applicable (e.g., objective)	NA	Continuous	Obesity = Body Mass Index (BMI)-for-age z-scores > 2	1	NR
	Underweight	Physical Health	Developed for study	Height and weight	Not applicable (e.g., objective)	NA	Continuous	Underweight = Body Mass Index (BMI)-for-age z-scores < 2	1	NR
Condon et al. 2019 Associations Between Maternal Experiences of Discrimination and Biomarkers of Toxic Stress in School‑Aged Children	IL-1β (Log-transformed)	Biological Markers	A panel of four proinflammatory cytokines [IL-1β, IL-6, IL-8, TNF-a] was measured via a 4-plex electrochemiluminescence immunoassay	Saliva was collected from children to measure a panel of four proinflammatory cytokines [IL-1β, IL-6, IL-8, TNF-a] via a 4-plex electrochemiluminescence immunoassay. As oral inflammation may affect salivary cytokine levels, the PI, an advanced practice nurse, conducted a gross oral exam prior to saliva collection to assess for sores, dental caries, and loose/missing teeth.	Not applicable (e.g., objective)	NA	Continuous	Log-transformed	NA	NA
	IL-6 (Log-transformed)	Biological Markers	A panel of four proinflammatory cytokines [IL-1β, IL-6, IL-8, TNF-a] was measured via a 4-plex electrochemiluminescence immunoassay	Saliva was collected from children to measure a panel of four proinflammatory cytokines [IL-1β, IL-6, IL-8, TNF-a] via a 4-plex electrochemiluminescence immunoassay. As oral inflammation may affect salivary cytokine levels, the PI, an advanced practice nurse, conducted a gross oral exam prior to saliva collection to assess for sores, dental caries, and loose/missing teeth.	Not applicable (e.g., objective)	NA	Continuous	Log-transformed	NA	NA
	IL-8 (Log-transformed)	Biological Markers	A panel of four proinflammatory cytokines [IL-1β, IL-6, IL-8, TNF-a] was measured via a 4-plex electrochemiluminescence immunoassay	Saliva was collected from children to measure a panel of four proinflammatory cytokines [IL-1β, IL-6, IL-8, TNF-a] via a 4-plex electrochemiluminescence immunoassay. As oral inflammation may affect salivary cytokine levels, the PI, an advanced practice nurse, conducted a gross oral exam prior to saliva collection to assess for sores, dental caries, and loose/missing teeth.	Not applicable (e.g., objective)	NA	Continuous	Log-transformed	NA	NA
	TNF-a (Log-transformed)	Biological Markers	A panel of four proinflammatory cytokines [IL-1β, IL-6, IL-8, TNF-a] was measured via a 4-plex electrochemiluminescence immunoassay	Saliva was collected from children to measure a panel of four proinflammatory cytokines [IL-1β, IL-6, IL-8, TNF-a] via a 4-plex electrochemiluminescence immunoassay. As oral inflammation may affect salivary cytokine levels, the PI, an advanced practice nurse, conducted a gross oral exam prior to saliva collection to assess for sores, dental caries, and loose/missing teeth.	Not applicable (e.g., objective)	NA	Continuous	Log-transformed	NA	NA
	CRP	Biological Markers	C-reactive protein (CRP) was measured via enzyme immunoassay	Saliva was collected from children to measure c-reactive protein (CRP) via enzyme immunoassay. As oral inflammation may affect salivary cytokine levels, the PI, an advanced practice nurse, conducted a gross oral exam prior to saliva collection to assess for sores, dental caries, and loose/missing teeth.	Not applicable (e.g., objective)	NA	Continuous	NA	NA	NA
	Hair cortisol (Log-transformed)	Biological Markers	Hair cortisol was analyzed using a high-sensitivity enzyme immunoassay kit.	The PI collected 3 cm of hair from the posterior vertex of the scalp to assess systemic cortisol exposure in children over the past 3 months.	Not applicable (e.g., objective)	NA	Continuous	Log-transformed	NA	NA
	Systolic blood pressure (percentiles)	Biological Markers	Systolic and diastolic percentiles were calculated based on child age, height and gender	Following standard measurement procedures, the PI took three seated manual blood pressure measurements at least 1 min apart	Not applicable (e.g., objective)	NA	Continuous	NA	NA	NA
	Diastolic blood pressure (percentiles)	Biological Markers	Systolic and diastolic percentiles were calculated based on child age, height and gender	Following standard measurement procedures, the PI took three seated manual blood pressure measurements at least 1 min apart	Not applicable (e.g., objective)	NA	Continuous	NA	NA	NA
Condon et al. 2021 Maternal Experiences of Racial Discrimination, Child Indicators of Toxic Stress, and the Minding the Baby® Early Home Visiting Intervention	C-Reactive Protein	Biological Markers	Saliva samples analyzed at Salimetrics® laboratories using enzyme immunoassay (CRP) and a 4-plex electrochemiluminescence immunoassay (cytokine panel). Samples were analyzed in duplicate, and we used the mean value of the two repetitions in our analyses.	Saliva was primarily collected via a passive drool. A small number of very young children (n = 11) were developmentally unable to provide passive drool samples, and instead cotton swabs were used.	Not applicable (e.g., objective)	NA	Continuous	Inverse square-root transformation was applied to improve normality of the distributions	NA	NA
	Interleukin-1 β	Biological Markers	Saliva samples analyzed at Salimetrics® laboratories using enzyme immunoassay (CRP) and a 4-plex electrochemiluminescence immunoassay (cytokine panel). Samples were analyzed in duplicate, and we used the mean value of the two repetitions in our analyses.	Saliva was primarily collected via a passive drool. A small number of very young children (n = 11) were developmentally unable to provide passive drool samples, and instead cotton swabs were used.	Not applicable (e.g., objective)	NA	Continuous	Natural log transformation was applied to improve normality of the distributions	NA	NA
	Interleukin-6	Biological Markers	Saliva samples analyzed at Salimetrics® laboratories using enzyme immunoassay (CRP) and a 4-plex electrochemiluminescence immunoassay (cytokine panel). Samples were analyzed in duplicate, and we used the mean value of the two repetitions in our analyses.	Saliva was primarily collected via a passive drool. A small number of very young children (n = 11) were developmentally unable to provide passive drool samples, and instead cotton swabs were used.	Not applicable (e.g., objective)	NA	Continuous	Natural log transformation was applied to improve normality of the distributions	NA	NA
	Interleukin-8	Biological Markers	Saliva samples analyzed at Salimetrics® laboratories using enzyme immunoassay (CRP) and a 4-plex electrochemiluminescence immunoassay (cytokine panel). Samples were analyzed in duplicate, and we used the mean value of the two repetitions in our analyses.	Saliva was primarily collected via a passive drool. A small number of very young children (n = 11) were developmentally unable to provide passive drool samples, and instead cotton swabs were used.	Not applicable (e.g., objective)	NA	Continuous	Natural log transformation was applied to improve normality of the distributions	NA	NA
	Tumor Necrosis Factor-a	Biological Markers	Saliva samples analyzed at Salimetrics® laboratories using enzyme immunoassay (CRP) and a 4-plex electrochemiluminescence immunoassay (cytokine panel). Samples were analyzed in duplicate, and we used the mean value of the two repetitions in our analyses.	Saliva was primarily collected via a passive drool. A small number of very young children (n = 11) were developmentally unable to provide passive drool samples, and instead cotton swabs were used.	Not applicable (e.g., objective)	NA	Continuous	Natural log transformation was applied to improve normality of the distributions	NA	NA
	Body Mass Index z-score	Physical Health	We measured children’s height and weight with a calibrated stadiometer and scale.	Body mass index (BMI; kg/m2) and BMI z-scores were calculated based on Centers for Disease Control and Prevention growth charts by age and gender (Grummer-Strawn et al., 2010).	Not applicable (e.g., objective)	NA	Continuous	NA	NA	NA
Cruickshank et al. 2016 Ethnic Differences in and Childhood Influences on Early Adult Pulse Wave Velocity: The Determinants of Adolescent, Now Young Adult, Social Wellbeing, and Health Longitudinal Study	Arterial function (indicated as Pulse Wave Velocity)	Physical Health	Arteriograph 24-hour device	Protocols for anthropometric measurements were taken from the World Health Organization manual. At 21 to 23 years, PWV and brachial BP were measured using the Arteriograph 24-hour device, previously calibrated and standardized. The device records ≤8 cardiac cycles, 3 separate times in 1 sitting. The aortic path length is measured with a long-arm caliper, from suprasternal notch to pubic rami. After the readings, a blood sample of 25 mL was taken.	Not applicable (e.g., objective)	NR	Continuous	NA	NR	NR
Cuevas et al. 2023 Association of Racial Discrimination With Adiposity in Children and Adolescents	BMI z score	Physical Health	BMI z-score	Weight, height were measured by trained research assistants. BMI z-scores were computed by applying the US Centers for Disease Control and Prevention’s age and sex-specific reference standards for children and adolescents.	Not applicable (e.g., objective)	NA	Continuous	NA	NA	NA
	Waist circumference	Physical Health	waist circumference	waist circumference was measured by trained research assistants. Waist circumference (inches) was quantified as the mean of 3 consecutive measures.	Not applicable (e.g., objective)	NA	Continuous	NA	NA	NA
Dixon B et al. 2012 Maternal experiences of racial discrimination and child weight status in the first 3 years of life	Birthweight for gestational age z-score	Physical Health	Child length or height was measured using a length board or calibrated stadiometer, and weight was measured using an electronic scale	At birth, child length or height was measured using a length board or calibrated stadiometer, and weight was measured using an electronic scale. Birthweight for gestational age z-score was determined using US national reference data. Research assistants performing all measurements followed standardized techniques.	Not applicable (e.g., objective)	NA	Continuous	NA	NA	NA
	Weight for age z-score	Physical Health	Age- and sex-specific weight for age (WFA) z-score measured at 6 months.	At 6 months, child length or height was measured using a length board or calibrated stadiometer, and weight was measured using an electronic scale. Outcome at 6 months was age- and sex-specific weight for age (WFA) z-score. Research assistants performing all measurements followed standardized techniques.	Not applicable (e.g., objective)	NA	Continuous	NA	NA	NA
	BMI z-score	Physical Health	Age- and sex-specific BMI z-score	At 3 years, child length or height using a length board or calibrated stadiometer, and weight using an electronic scale. Adjusted for age and sex. Research assistants performing all measurements followed standardized techniques.	Not applicable (e.g., objective)	NA	Continuous	NA	NA	NA
	Sum of subscapular and triceps skinfold thickness	Physical Health	Sum of subscapular and triceps skinfold thickness (overall adiposity)	Research assistants performing all measurements followed standardized techniques.	Not applicable (e.g., objective)	NA	Continuous	NA	NA	NA
	Ratio of subscapular to triceps skinfold thickness (SS : TR)	Physical Health	Subscapular: triceps skinfold thickness (SS : TR) ratio at 3 years	Research assistants performing all measurements followed standardized techniques.	Not applicable (e.g., objective)	NA	Continuous	NA	NA	NA
Emlaw JE et al. 2023 Racial discrimination and hypothalamicpituitary-adrenal axis dysregulation in adolescents with overweight and obesity: does context matter?	Log-Awakening cortisol	Biological Markers	Salimetrics high-sensitive cortisol assay kit (Salimetrics, Carlsbad, CA),	Salivary cortisol levels were determined using the Salimetrics high-sensitive cortisol assay kit (Salimetrics, Carlsbad, CA), without modification to the manufacturer's protocol.	Not applicable (e.g., objective)	NA	Continuous	NA	NA	NA
	Log-Diurnal AUCg	Biological Markers	Salimetrics high-sensitive cortisol assay kit (Salimetrics, Carlsbad, CA),	Salivary cortisol levels were determined using the Salimetrics high-sensitive cortisol assay kit (Salimetrics, Carlsbad, CA), without modification to the manufacturer's protocol.	Not applicable (e.g., objective)	NA	Continuous	NA	NA	NA
	Delta 0-30 min	Biological Markers	Salimetrics high-sensitive cortisol assay kit (Salimetrics, Carlsbad, CA),	Salivary cortisol levels were determined using the Salimetrics high-sensitive cortisol assay kit (Salimetrics, Carlsbad, CA), without modification to the manufacturer's protocol.	Not applicable (e.g., objective)	NA	Continuous	NA	NA	NA
	Diurnal cortisol Slope	Biological Markers	Salimetrics high-sensitive cortisol assay kit (Salimetrics, Carlsbad, CA),	Salivary cortisol levels were determined using the Salimetrics high-sensitive cortisol assay kit (Salimetrics, Carlsbad, CA), without modification to the manufacturer's protocol.	Not applicable (e.g., objective)	NA	Continuous	NA	NA	NA
Fattore et al. 2022 Asthmatic Symptoms in Children and Adolescents: the Role of Maternal Experiences of Racial Discrimination	Affirmative Asthma status	Physical Health	International Study of Asthma and Allergy in Childhood (ISAAC) questionnaire	Self-reported symptoms and/or doctor's diagnosis	Full unmodified measure	Yes/No	Binary	Yes vs No	NR	NR
Huynh & Fuglini 2012 Perceived ethnic stigma across the transition to college	Somatic Symptoms	Physical Health	Self-report questionnaire	Self-reported	Modified (e.g., shortened, adapted items)	1 = not at all, 4 = almost every day	Continuous	NA	12	a > 0.82
Huynh et al. 2017 Not just sticks and stones: Indirect ethnic discrimination leads to greater physiological reactivity	Cortisol level - Within subjects	Biological Markers	Saliva samples were obtained using the passive drool technique.	Saliva samples were obtained at 4 time points using the passive drool technique: at baseline, and at 25, 40, and 55 minutes post-stressor. Reactivity is measured by measuring total cortisol in response to the stressor. Recovery is measured by testing for differences at each time point after the stressor.	Not applicable (e.g., objective)	NA	Continuous	NA	NA	NA
	Cortisol level - Between subjects	Biological Markers	Saliva samples were obtained using the passive drool technique.	Saliva samples were obtained at 4 time points using the passive drool technique: at baseline, and at 25, 40, and 55 minutes post-stressor. Reactivity is measured by measuring total cortisol in response to the stressor. Recovery is measured by testing for differences at each time point after the stressor.	Not applicable (e.g., objective)	NA	Continuous	NA	NA	NA
	Systolic Blood Pressure - Within subjects	Biological Markers	V100 Dinamap Automatic Blood Pressure Machine	BP, measured in millimeter of mercury (mmHg), were obtained non-invasively with V100 Dinamap Automatic Blood Pressure Machine.	Not applicable (e.g., objective)	NA	Continuous	NA	NA	NA
	Systolic Blood Pressure - Between subjects	Biological Markers	V100 Dinamap Automatic Blood Pressure Machine	BP, measured in millimeter of mercury (mmHg), were obtained non-invasively with V100 Dinamap Automatic Blood Pressure Machine.	Not applicable (e.g., objective)	NA	Continuous	NA	NA	NA
	Diastolic Blood Pressure - Within subjects	Biological Markers	V100 Dinamap Automatic Blood Pressure Machine	BP, measured in millimeter of mercury (mmHg), were obtained non-invasively with V100 Dinamap Automatic Blood Pressure Machine.	Not applicable (e.g., objective)	NA	Continuous	NA	NA	NA
	Diastolic Blood Pressure - Between subjects	Biological Markers	V100 Dinamap Automatic Blood Pressure Machine	BP, measured in millimeter of mercury (mmHg), were obtained non-invasively with V100 Dinamap Automatic Blood Pressure Machine.	Not applicable (e.g., objective)	NA	Continuous	NA	NA	NA
	Heart rate - within subjects	Biological Markers	V100 Dinamap Automatic Blood Pressure Machine	HR, measured in beats per minute (bpm), were obtained non-invasively with V100 Dinamap Automatic Blood Pressure Machine.	Not applicable (e.g., objective)	NA	Continuous	NA	NA	NA
	Heart rate - between subjects	Biological Markers	V100 Dinamap Automatic Blood Pressure Machine	HR, measured in beats per minute (bpm), were obtained non-invasively with V100 Dinamap Automatic Blood Pressure Machine.	Not applicable (e.g., objective)	NA	Continuous	NA	NA	NA
Kelly et al. 2013 Associations between maternal experiences of racism and early child health and development: findings from the UK Millennium Cohort Study	Child's obesity	Biological Markers	Scale	Child’s height and weight were measured in a standard manner. Obesity was defined using age and gender-specific cut-points as recommended by the International Obesity Task Force.	Not applicable (e.g., objective)	NA	Continuous	NR	NR	NR
Klimentidis et al. 2012 Genetic admixture, social–behavioural factors and body composition are associated with blood pressure differently by racial–ethnic group among children	Systolic Blood Pressure	Biological Markers	Dinamap Pro 200, GE Medical Systems	Blood pressure was measured using an automated cuff (Dinamap Pro 200, GE Medical Systems) during the overnight visit. Trained nurses conducted the measurements using appropriate child-sized cuffs based on the participant’s arm size. Two blood pressure measurements were taken during the first night’s stay and another set was taken immediately upon awakening the following morning. Children were seated with feet flat on the floor, and measurements were taken after a minimum of 10 min of seated rest, and a 5-min rest period was allowed between measurements. Values were recorded for SBP and DBP, and the average of the four measurements was used for each individual.	Not applicable (e.g., objective)	NR	Continuous	NR	NR	NR
	Diastolic Blood Pressure	Biological Markers	Dinamap Pro 200, GE Medical Systems	Blood pressure was measured using an automated cuff (Dinamap Pro 200, GE Medical Systems) during the overnight visit. Trained nurses conducted the measurements using appropriate child-sized cuffs based on the participant’s arm size. Two blood pressure measurements were taken during the first night’s stay and another set was taken immediately upon awakening the following morning. Children were seated with feet flat on the floor, and measurements were taken after a minimum of 10 min of seated rest, and a 5-min rest period was allowed between measurements. Values were recorded for SBP and DBP, and the average of the four measurements was used for each individual.	Not applicable (e.g., objective)	NR	Continuous	NR	NR	NR
Lee 2017 Striatal response to rewards varies by past substance use and perceived discrimination in Mexican-origin adolescents	Right brain neural function as indicated by change in blood-oxygen level dependent (BOLD) response in fMRI scans	Biological Markers	3T Siemens Tim TRIO whole-body MRI system (Siemens Medical Solutions, Erlangen, Germany)	Researchers conducted fMRI scans	Not applicable (e.g., objective)	NR	Continuous	NR	NR	NR
	Left brain neural function as indicated by change in blood-oxygen level dependent (BOLD) response in fMRI scans	Biological Markers	3T Siemens Tim TRIO whole-body MRI system (Siemens Medical Solutions, Erlangen, Germany)	Researchers conducted fMRI scans	Not applicable (e.g., objective)	NR	Continuous	NR	NR	NR
Lee et al. 2018 Psychological pathways from racial discrimination to cortisol in African American males and females	Cortisol level	Biological Markers	Saliva collection	Participants collected saliva in their mouths for 1 min, and then expectorated slowly through a straw into a cryotube. The first saliva sample (sample 1) was collected approximately 10 min following consent. The second saliva sample (sample 2) was collected at the interview mid-point, approximately 22 min following sample 1. The third and final sample (sample 3) was collected at the end of the interview, approximately 30 min following sample 2	Not applicable (e.g., objective)	NA	Continuous	NR	NR	NR
Lee et al. 2018 Racial Discrimination and Cortisol in African American Emerging Adults: The Role of Neighborhood Racial Composition	Overall cortisol concentration	Biological Markers	Cortisol was assessed by a high sensitivity salivary cortisol enzyme immunoassay (Salimetrics, State College, PA).	Saliva samples for cortisol assay were collected at three designated time-points during wave 7 interviews. To enhance the interpretability of the repeated salivary cortisol measurements, we calculated the area under the curve with respect to ground (AUCg).	Not applicable (e.g., objective)	NA	Continuous	NA	NA	NA
Lee et al. 2021 Pathways from racial discrimination to cortisol/DHEA imbalance: protective role of religious involvement	Cortisol/DHEA ratio (Log-transformed) (Wave 6)	Biological Markers	Raw cortisol (ug/dl) and DHEA (pg/ml) concentrations assayed from sample 1 were used to calculate the cortisol/DHEA ratio. A natural log transformation was performed on the cortisol/DHEA ratio to account for positive skew.	Saliva samples were collected at three designated time-points during the wave 6 interviews.	Not applicable (e.g., objective)	NA	Continuous	NA	2	NA
Nelson et al. 2018 Racial Discrimination and Low Household Education Predict Higher Body Mass Index in African American Youth	Body Mass Index	Physical Health	Doran Scales, ShorrBoard	BMI and BMI percentiles were calculated by using guidelines from the Centers for Disease Control and Prevention (CDC 2000). Height (cm) and body weight (kg) were measured to the nearest 0.1 cm and nearest 0.1 kg, respectively, by using an electronic scale (Doran Scales, Inc., Batavia, IL) and ShorrBoard (Weigh and Measure, LLC, Olney, MD) by using standardized procedures.	Not applicable (e.g., objective)	NR	Continuous	NA	NR	NR
Ong et al. 2013 Racial microaggressions and daily well-being among Asian Americans	Somatic symptoms - Within persons	Physical Health	Physical Symptoms Checklist (Larsen & Kasimatis, 1991)	Self-reported	Modified (e.g., shortened, adapted items)	Yes/No	Binary	Yes = 1, No = 0	7	NR
	Somatic symptoms - Between persons	Physical Health	Physical Symptoms Checklist (Larsen & Kasimatis, 1991)	Self-reported	Modified (e.g., shortened, adapted items)	Yes/No	Binary	Yes = 1, No = 0	7	NR
	Somatic symptoms - Within persons (Next Day Effect)	Physical Health	Physical Symptoms Checklist (Larsen & Kasimatis, 1991)	Self-reported	Modified (e.g., shortened, adapted items)	Yes/No	Binary	Yes = 1, No = 0	7	NR
	Somatic symptoms - Between persons (Next Day Effect)	Physical Health	Physical Symptoms Checklist (Larsen & Kasimatis, 1991)	Self-reported	Modified (e.g., shortened, adapted items)	Yes/No	Binary	Yes = 1, No = 0	7	NR
Paine et al. 2020 Caregiver experiences of racism are associated with adverse health outcomes for their children: a cross-sectional analysis of data from the New Zealand Health Survey	Affirmative asthma status	Physical Health	Doctor's diagnosis	Not reported	Not applicable (e.g., objective)	NR	Binary	Yes vs No	NR
Priest et al. 2012 Exploring relationships between racism, housing and child illness in remote indigenous communities	Childhood illness	Physical Health	Interview with carer	Whether child had experienced any of the illnesses in the past 2 weeks - respiratory infection; diarrhoea and/or vomiting; ear infection; scabies with or without skin infection, including boils; and skin infection, including boils with no scabies.	Self developed	Yes/No	Binary	Less than two illnesses, two or more	5	NR
Priest et al. 2019 Cumulative Effects of Bullying and Racial Discrimination on Adolescent Health in Australia	Body Mass Index (BMI)	Physical Health	NR	BMI is calculated as weight/height squared (kg/m2). At W4 and W6, trained interviewers measured children’s weight to the nearest 50 g and height to the nearest 0.1 cm (Wake and Maguire 2011). BMI z-scores were standardized for age and gender based on age- and sex-specific cut-points defined by the International Obesity Taskforce (IOTF) and Cole cut-points (Cole et al. 2000).	Not applicable (e.g., objective)	NA	Binary	Respondents were classified as overweight and obese or not overweight and obese.	NA	NR
Priest et al. 2020 Experiences of racial discrimination and cardiometabolic risk among Australian children	BMI-z score	Physical Health	Height by a portable rigid Seca stadiometer and weight by Seca 803 digital scales	Students’ height was measured to the nearest 0.1 cm using a portable rigid Seca stadiometer and their weight to the nearest 0.1kg using Seca 803 digital scales. Participants were asked to remove shoes and heavy clothing items. Body Mass Index (BMI )was calculated as weight (kg) / height(m2). Age and sex specific BMI z-scores were created based on the Centers for Disease Control (CDC) growth charts	Not applicable (e.g., objective)	NA	Continuous	NA	NA	NA
	Waist circumference	Physical Health	Waist circumference was measured using a flexible tape	Waist circumference was measured using a flexibl etap et othe nearest 1 mm at the midpoint between the lower ribs and the pelvic bone. Three measurements were taken and the mean of these three measures was used for analysis.	Not applicable (e.g., objective)	NA	Continuous	NA	NA	NA
	Waist-height ratio	Physical Health	Waist circumference by a flexible tape and height by a portable rigid Seca stadiometer	Waist-height ratio (WHtR) was calculated as waist circumference (cm)/height (cm).	Not applicable (e.g., objective)	NA	Continuous	NA	NA	NA
	Systolic blood pressure	Biological Markers	an A&D Medical 1010 automatic inflation blood pressure monitor	Systolic blood pressure were measured using an A&D Medical 1010 automatic inflation blood pressure monitor while students were seated at a table with both feet flat on the ground and their arm supported. Three measures were taken with one minute timed rest in between and the second two measures were averaged and used in analysis.	Not applicable (e.g., objective)	NA	Continuous	NA	NA	NA
	Diastolic blood pressure	Biological Markers	an A&D Medical 1010 automatic inflation blood pressure monitor	Diastolic blood pressure were measured using an A&D Medical 1010 automatic inflation blood pressure monitor while students were seated at a table with both feet flat on the ground and their arm supported. Three measures were taken with one minute timed rest in between and the second two measures were averaged and used in analysis.	Not applicable (e.g., objective)	NA	Continuous	NA	NA	NA
	C-reactive protein	Biological Markers	Whole saliva samples were collected using the passive drool method.	Whole saliva samples were collected using the passive drool method and stored at −80 °C until assayed. Thawed samples were centrifuged at 1500×g for 15 min to produce cell-free saliva and this was used without further processing for all assays. All samples were brought to room temperature before adding to the assay wells and two technical replicates were averaged.	Not applicable (e.g., objective)	NA	Continuous	NA	NA	NA
	Interleukin-1β	Biological Markers	Whole saliva samples were collected using the passive drool method.	Whole saliva samples were collected using the passive drool method and stored at −80 °C until assayed. Thawed samples were centrifuged at 1500×g for 15 min to produce cell-free saliva and this was used without further processing for all assays. All samples were brought to room temperature before adding to the assay wells and two technical replicates were averaged.	Not applicable (e.g., objective)	NA	Continuous	NA	NA	NA
	Interleukin-6	Biological Markers	Whole saliva samples were collected using the passive drool method.	Whole saliva samples were collected using the passive drool method and stored at −80 °C until assayed. Thawed samples were centrifuged at 1500×g for 15 min to produce cell-free saliva and this was used without further processing for all assays. All samples were brought to room temperature before adding to the assay wells and two technical replicates were averaged.	Not applicable (e.g., objective)	NA	Continuous	NA	NA	NA
	Interleukin-8	Biological Markers	Whole saliva samples were collected using the passive drool method.	Whole saliva samples were collected using the passive drool method and stored at −80 °C until assayed. Thawed samples were centrifuged at 1500×g for 15 min to produce cell-free saliva and this was used without further processing for all assays. All samples were brought to room temperature before adding to the assay wells and two technical replicates were averaged.	Not applicable (e.g., objective)	NA	Continuous	NA	NA	NA
	TNF-α	Biological Markers	Whole saliva samples were collected using the passive drool method.	Whole saliva samples were collected using the passive drool method and stored at −80 °C until assayed. Thawed samples were centrifuged at 1500×g for 15 min to produce cell-free saliva and this was used without further processing for all assays. All samples were brought to room temperature before adding to the assay wells and two technical replicates were averaged.	Not applicable (e.g., objective)	NA	Continuous	NA	NA	NA
Seaton et al. 2022 The associations among racial discrimination, pubertal timing, neighborhoods, and mental health among US Mexican boys	Pubertal timing	Biological Markers	Pubertal Development Scale	Self-reported	Full unmodified measure	1 (no) to 4 (changes/growth seems completed)	Continuous	NA	5	α = 0.79
Shepherd et al. 2017 The impact of racial discrimination on the health of Australian Indigenous children aged 5 – 10 years: analysis of national longitudinal data	Obesity	Physical Health	Children were categorised as underweight, normal weight, overweight, or obese based on body mass index (BMI) z-scores. Obesity was the outcome of interest in this study, with Comparisons focusing on children categorised as ‘obese’ vs. ‘normal weight.'	Weight status was derived from height and weight measurements taken by LSIC interviewers.	Not applicable (e.g., objective)	NA	Binary	Obese (=1) versus normal weight (=0)	2	NA
	Asthma status	Physical Health	Self-reported	The primary carers were simply asked whether the child had ‘ever had asthma’.	Not reported	NR	Binary	Yes versus no	1	NA
Sladek et al. 2021 Ethnic-Racial discrimination experiences predict Latinx adolescents’ physiological stress processes across college transition.	Mean arterial blood pressure	Biological Markers	Dash 3000 patient monitor	Systolic and diastolic blood pressure are measured by experimenter. The average of two recordings was calculated at each measurement occasion to represent baseline, post-task, and 5-min post-task blood pressure.	Not applicable (e.g., objective)	Arterial blood pressure (MAP) in mmHg	Continuous	NA	NR	NR
	Salivary cortisol	Biological Markers	Saliva was collected via passive drool.	Saliva was collected via passive drool and stored at − 80 C. Samples were sent by courier on dry ice over no more than 3 days to Biochemisches Labor at the University of Trier in Germany for assay.	Not applicable (e.g., objective)	Cortisol values (nmol/L) were natural log transformed.	Continuous	NA	NR	NR
Slopen et al. 2019 Maternal experiences of ethnic discrimination and child cardiometabolic outcomes in the Study of Latino (SOL) Youth	Body Mass Index (BMI)	Biological Markers	Tanita Body Composition Analyzer, model TBF300	Weight and height	Not applicable (e.g., objective)	NR	Continuous	NA	NR	NR
	Inflammation	Biological Markers	Roche/Modular P or Roche COBAS 6000 chemistry analyzer	High sensitivity C-Reactive Protein (hsCRP)	Not applicable (e.g., objective)	NR	Continuous	NA	NR	NR
	Metabolic Syndrome z-scores (MetS-z)	Biological Markers	Calculated using validated gender-specific equations for Hispanic youth	Calculated using validated gender-specific equations for Hispanic youth	Not applicable (e.g., objective)	NR	Continuous	NA	NR	NR
Thakur et al. 2017 Perceived Discrimination Associated With Asthma and Related Outcomes in Minority Youth	Asthma diagnosis	Physical Health	Physician's diagnosis	Asthma is defined by physician diagnosis and report of symptoms and medication use within the 2 years prior to recruitment.	Not applicable (e.g., objective)	Yes or No	Binary	Yes vs No	NR	NR
	Asthma control	Physical Health	1978 American Thoracic Society–Division of Lung Diseases Epidemiology Questionnaire	Lung function measurements, symptoms, nighttime awakening, interference with normal activities, and rescue medication use during the week prior to participant recruitment and interview.	Modified (e.g., shortened, adapted items)	NR	Categorical (3 or more categories)	Controlled, partially controlled, or poorly controlled	NR	NR
Volpe et al. 2019 Racial Discrimination and Acute Physiological Responses Among Black Young Adults: The Role of Racial Identity	Respiratory sinus arrhythmia (RSA) reactivity	Biological Markers	Electrocardiogram data were collected using a Biopac (Goleta, CA) MP150 ampliﬁer. Interbeat intervals were extracted from the electrocardiogram waveform in the Biopac AcqKnowledge program. The waveform and interbeat interval sequence for each participant were aligned and visually inspected for movement artifacts in CardioEdit.	RSA reactivity was calculated by subtracting baseline RSA from stress RSA.	Not applicable (e.g., objective)	NA	Continuous	NA	2	NA
	Respiratory sinus arrhythmia (RSA) recovery	Biological Markers	Electrocardiogram data were collected using a Biopac (Goleta, CA) MP150 ampliﬁer. Interbeat intervals were extracted from the electrocardiogram waveform in the Biopac AcqKnowledge program. The waveform and interbeat interval sequence for each participant were aligned and visually inspected for movement artifacts in CardioEdit.	RSA recovery was calculated by subtracting stress RSA from recovery RSA.	Not applicable (e.g., objective)	NA	Continuous	NA	2	NA
Wakefield et al. 2015 Perceived racism and stigma among youths with sickle cell disease: An exploratory study	Pain Burden	Physical Health	Sickle Cell Pain Burden Interview-Youth	Assesses the impact of pain on functional ability, sleep, school, and mood over the past month.	Full unmodified measure	5-point Likert scale from “none” to “everyday.”			7	α = .89
Waldron et al. 2021 Examining parental permissiveness toward drinking and perceived ethnic discrimination as risk factors for drinking outcomes among Latinx college students.	Peak blood alcohol content	Biological Markers	Quantity/Frequency/Peak Questionnaire	Peak blood alcohol content (BAC) was calculated using participants’ responses to the maximum number of drinks consumed and number of hours they spent drinking on that occasion within the past three months, from the Quantity/Frequency/Peak Questionnaire.	Full unmodified measure	Number of drinks consumed, number of hours spent drinking	Continuous	NA	NR	NR
Wang et al. 2022 School Racial Segregation and the Health of Black Children	Asthma	Physical Health	Self-reported diagnoses of asthma	Self-reported	Not reported	Yes/No	Binary	NA	1	NA
	Obesity	Physical Health	Self-reported diagnoses of obesity	Self-reported	Not reported	Yes/No	Binary	NA	1	NA
Yip et al. 2022 Applying stress and coping models to ethnic/racial identity, discrimination, and adjustment among diverse adolescents	Somatic symptoms	Physical Health	Index of Somatic Symptoms (Walker, Garber, Smith, Van Slyke, & Claar, 2001)	Self reported	Modified (e.g., shortened, adapted items)	1 (not at all) to 4 (a whole lot)	Continuous	NA	6	NR
Zeiders et al. 2012 Perceived discrimination and diurnal cortisol: Examining relations among Mexican American adolescents	Cortisol awakening response (CAR)	Biological Markers	To compute the CAR, the difference between the waking cortisol level and the 30 min after waking cortisol level was calculated for each day ([wakeup+30 min cortisol]−[wakeup cortisol level].	Salivary samples were gathered each day for three consecutive weekdays at wake up, 30 min after waking, and bedtime.	Not applicable (e.g., objective)	NA	Continuous	NA	NA	NA
	Cortisol AUC	Biological Markers	Daily AUC (with respect to ground) was calculated using the trapezoid formula (Pruessner et al., 2003b).	Salivary samples were gathered each day for three consecutive weekdays at wake up, 30 min after waking, and bedtime.	Not applicable (e.g., objective)	NA	Continuous	NA	NA	NA
	Waking cortisol	Biological Markers	Cortisol levels are stable at room temperature for several weeks and are unaffected by shipping (Clements and Parker, 1998). Assays were conducted using a time-resolved immunoassay with ﬂuorometric detection DELFIA; (see Dressendorfer et al., 1992 for greater assay description).	Salivary samples were gathered each day for three consecutive weekdays at wake up, 30 min after waking, and bedtime.	Not applicable (e.g., objective)	NA	Continuous	Waking cortisol and bedtime cortisol values were log transformed.	NA	NA
	Bedtime cortisol	Biological Markers	Cortisol levels are stable at room temperature for several weeks and are unaffected by shipping (Clements and Parker, 1998). Assays were conducted using a time-resolved immunoassay with ﬂuorometric detection DELFIA; (see Dressendorfer et al., 1992 for greater assay description).	Salivary samples were gathered each day for three consecutive weekdays at wake up, 30 min after waking, and bedtime.	Not applicable (e.g., objective)	NA	Continuous	Waking cortisol and bedtime cortisol values were log transformed.	NA	NA
Huynh 2012 Ethnic Microaggressions and the Depressive and Somatic Symptoms of Latino and Asian American Adolescents	Somatic symptoms	Physical Health	Participants responded to 12 items about a variety of physical complaints in the past 2 weeks (1 = not at all, 4 = almost everyday; e.g., ‘‘headaches, very tired for no reason, stomachaches or pain’’; Resnick et al. 1997; Udry and Bearman 1998).	Self reported	Full unmodified measure	1 = not at all to 4 = almost everyday	Continuous	NA	12	NR
Sirin and Rogers-Sirin 2015 Discrimination-Related Stress Effects on the Development of Internalizing Symptoms Among Latino Adolescents	Somatic symptoms	Physical Health	Somatic symptoms were assessed by using a subscale of the internalizing component of the youth self-report (Achenbach, 1991).	Self reported	Full unmodified measure	3-point Likert scale ranging from 0 (not true) to 2 (very true or often true)	Continuous	NA	9	0.79 to 0.84

### Sheet: Mediatorsmoderators
Study	MdType	MdName	Summay of moderation/mediation/interaction results
Astell-Burt et al. 2013 Effect of air pollution and racism on ethnic differences in respiratory health among adolescents living in an urban environment	Moderator	Ethnicity / PM2.5 / PM10	No signiﬁcant interaction between racism and ethnicity was observed, suggesting there was not an ethnic-speciﬁc inﬂuence of racism on the risk of having asthma. There were, however, signiﬁcant interactions between racism and PM2.5 (p=0.002) and PM10 (p=0.012) on asthma. This meant that the risk of having asthma was signiﬁcantly higher for adolescents exposed to both air pollution and racism, in comparison to those who were exposed to just one of these measures.
Bravo et al. 2018 Processes Underlying Mexican-Origin Adolescent Mothers’ BMI	Moderator	Friend support	At lowlevels of friend support, there was a significant positive association between W4 ethnic discrimination and W5 risky behaviors and between W5 risky behaviors and W6 BMI; however, at high levels of friend support, the association was not significant between W4 ethnic discrimination and W5 risky behaviors nor between W5 risky behaviors and W6 BMI.
Brody et al. 2015 Discrimination, Racial Identity, and Cytokine Levels Among African-American Adolescents	Moderator	Racial identity	The analysis revealed a signiﬁcant interaction effect between perceived racial discrimination and protective racial identity on cytokines at the age of 22 years (unstandardised betat=-.062; SE=0.027; standardised betat=-0.180; p=0.022; 95% CI: -0.114, -0.009). Perceived racial discrimination at ages 17-19 years was significantly associated with cytokine levels at the age of 22 years among those with low protective racial identity (simple slope = 0.716; SE = 0.175; p < .001; 95% CI: 0.370, 1.061). Racial discrimination was not associated with cytokine levels among those with highly protective racial identities (simple slope = 0.205; SE = 0.161; p = not signiﬁcant; 95% CI: -0.114, 0.523).
Carlson et al. 2017 Self-reported racial/ethnic discrimination and bronchodilator response in African American youth with asthma	Moderator	TNF-α	For participants in the TNF-α high group, those reporting racial/ethnic discrimination had a 2.78 (95%CI: 0.79–4.77) greater mean percent BDR to albuterol than those not reporting racial/ethnic discrimination. This association was not observed among those in the TNF-α low group.
Condon et al. 2021 Maternal Experiences of Racial Discrimination, Child Indicators of Toxic Stress, and the Minding the Baby® Early Home Visiting Intervention	Moderator	Intervention group status	Participation in the Minding the Baby Early Home Visiting Intervention moderated the association between maternal experiences of racial discrimination and child IL-6 levels (p=0.049), such that this relationship was only present among control group families. However, there were no moderation effects observed for the association between maternal experiences of racial discrimination and other child biomarkers (CRP, IL-1β, IL-8, TNF-a) or child BMI z-scores.
Emlaw JE et al. 2023 Racial discrimination and hypothalamicpituitary-adrenal axis dysregulation in adolescents with overweight and obesity: does context matter?	Moderator	Race	Race significantly moderated the association between institutional racial discrimination and awakening cortisol levels (p interaction = 0.04), with higher exposure to institutional discrimination associated with lower baseline cortisol levels among non-Hispanic Black adolescents compared with their non-Hispanic White adolescent peers. Similarly, a significant race interaction was observed between institutional discrimination, cumulative discrimination, and diurnal cortisol slope. Specifically, higher exposure to both institutional (p interaction = 0.034) and cumulative discrimination (p interaction = 0.034) was associated with lower diurnal cortisol slope among Black adolescents compared with their White peers, respectively.
Fattore et al. 2022 Asthmatic Symptoms in Children and Adolescents: the Role of Maternal Experiences of Racial Discrimination	Moderator	Mothers' mental health / Family social support	In relation to mothers' mental health, we found no effect modification for vicarious discrimination and asthma (Wald test p = 0.218). In relation to asthma phenotypes, we failed to find modification effect when considering the level of mothers' mental health. When we considered effect modification by social support, we found a higher ORs when the level of social support was lower (OR 2.43; 95% IC 1.19 – 4.97) than when the level of social support was higher (OR 1.12; 95% IC 0.64 – 1.96). Although the interaction term was not statistically significant considering the Wald test (p = 0.076), it can be seen that there is a reasonable difference in the relationship between maternal discrimination and the asthma outcomes according to social support. In relation to asthma phenotypes, we failed to find modification effect when considering the level of social support.
Huynh et al. 2017 Not just sticks and stones: Indirect ethnic discrimination leads to greater physiological reactivity	Moderator	Time	Greater total cortisol output was observed in participants who experienced indirect racial discrimination, relative to those in the control condition. No significant differences in heart rate or blood pressure were noted.
Kelly et al. 2013 Associations between maternal experiences of racism and early child health and development: findings from the UK Millennium Cohort Study	Moderator	Ethnic group	We decided to test empirically whether associations between experienced racism and obesity varied by ethnic group. We did this by examining the statistical signiﬁcance of a likelihood ratio test of the difference between a model without and with an interaction term of racism and ethnic group. Results were not statistically signiﬁcant
Lee 2017 Striatal response to rewards varies by past substance use and perceived discrimination in Mexican-origin adolescents	Moderator	Substance use	Youth who use substances and experience ethnic discrimination by peers experienced diminished level of striatal activation when anticipating the delivery of monetary rewards.
Lee et al. 2018 Psychological pathways from racial discrimination to cortisol in African American males and females	Moderator	Sex	No sex differences were found in the direct and indirect path coefﬁcients from discrimination to cortisol level.
	Mediator	Anxiety, depression	Anxiety mediated the association between discrimination and cortisol after controlling for depressive symptoms (b = - 0.17, 95% CI [- 0.49, - 0.02]), whereas depressive symptoms did not mediate the discrimination-cortisol link (b = - 0.03; 95% CI [- 0.05, 0.25].
Lee et al. 2018 Racial Discrimination and Cortisol in African American Emerging Adults: The Role of Neighborhood Racial Composition	Moderator	Neighborhood racial composition	The authors found a cross-level interaction between racial discrimination (in the past year) and percentage of White neighbors, with greater percentage White corresponding to a stronger negative association between discrimination and cortisol. Specifically, we found that racial discrimination (in the past year) and cortisol concentration was negatively associated among African Americans (n=24) who resided in neighborhoods with percentages of White residents equal to or exceeding 46.9%. An interaction between chronic racial discrimination (i.e., past three years) and the percentage of White neighbours was not observed.
Lee et al. 2021 Pathways from racial discrimination to cortisol/DHEA imbalance: protective role of religious involvement	Mediator	Depressive symptoms	Racial discrimination had a signiﬁcant indirect eﬀect on the cortisol/DHEA ratio through depressive symptoms (b = −.018; 95% CI = −.047, −.004).
	Moderator	Organizational religious involvement (ORI)	Racial discrimination had an indirect eﬀect on the cortisol/DHEA ratio through depressive symptoms at low (b = −.029; 95% CI = −.079, −.006) and moderate levels of ORI (b = −.019; 95% CI = −.051, −.005), but not at a high level.
Seaton et al. 2022 The associations among racial discrimination, pubertal timing, neighborhoods, and mental health among US Mexican boys	Moderator	Neighborhood Latinx concentration	Neighborhood Latinx concentration in 5th grade moderated the association between 5th grade peer racial discrimination experiences and 7th grade pubertal timing. When neighborhood Latinx concentration was high (+1 SD ∼ 74% Latinx), there was a positive association between peer racial discrimination experiences and pubertal timing. When neighborhood Latinx concentration was low (−1 SD ∼ 28% Latinx), the association between peer racial discrimination experiences and pubertal timing was not significantly different from zero.
Thakur et al. 2017 Perceived Discrimination Associated With Asthma and Related Outcomes in Minority Youth	Moderator	Socioeconomic status/ Global African ancestry	We observed heterogeneity of the association between reports of discrimination and asthma according to SES, with reports of discrimination increasing the odds of having asthma among low-SES Mexican American youth (interaction P = .01) and among high-SES other Latino youth (interaction P =.04). We observed no heterogeneity of the association between perceived discrimination and having asthma according to global African ancestry for any racial/ethnic group (high vs low; P for interaction >= .42)
Volpe et al. 2019 Racial Discrimination and Acute Physiological Responses Among Black Young Adults: The Role of Racial Identity	Moderator	Racial identity (racial centrality / private regard /public regard)	The interaction between racial discrimination (RD) and centrality (unstandardised beta = -0.18) was associated with respiratory sinus arrhythmia (RSA) reactivity. In particular, more frequent RD was associated with augmentation in RSA reactivity from baseline to stress at low levels of racial centrality (unstandardised beta = 0.25),but not at moderate and high levels of racial centrality. The interactions between RD and private regard and RD and public regard were non-signiﬁcant. The interaction between RD and centrality unstandardised beta = -0.11) was associated with RSA recovery. In particular, more frequent RD was associated with augmentation in RSA recovery from stress to recovery at low levels of racial centrality (unstandardised beta = 0.19), but not at moderate and high levels of racial centrality. The interactions between RD and private and public regard were non-signiﬁcant.
Huynh 2012 Ethnic Microaggressions and the Depressive and Somatic Symptoms of Latino and Asian American Adolescents	Mediator	Perceived stress, anger, and social anxiety	Social stress, state anger, and trait anger all signiﬁcantly mediated 25–36 % of the effect on somatic symptoms.
	Moderator	Reactivity of ethnic microaggressions	Adolescents who experienced a high frequency of negative treatment and emphasis on differences and were more reactive to these interactions reported more somatic symptoms. However, the interaction of denial of racial reality frequency and reactivity was not associated with somatic symptoms.
Sirin and Rogers-Sirin 2015 Discrimination-Related Stress Effects on the Development of Internalizing Symptoms Among Latino Adolescents	Moderator	Immigration status	Immigration status moderated these relations such that discrimination-related stress was signiﬁcantly related to these outcomes for Latino youth whose parents were born in the United States, while this relation was not signiﬁcant for Latino children of immigrants.
