## Supplementary material for "Racism and health and wellbeing among children and youth - an updated systematic review and meta-analysis": Supplementary file 4. Detailed informaiton on studies on physical healtth and biomarkers.xlsx

### Sheet: Overall
No	StudyTitle	Author	YearofPub	DataSource	Outcome indicator	Number of associations reported	No of associations for Physical health	No of associations for Biomarker
1	Association of Racial Discrimination With Adiposity in Children and Adolescents	Cuevas et al.	2023	Adolescent Brain Cognitive Development (ABCD)	BMI z-score, waist circumference	2	2
2	Racial discrimination and hypothalamicpituitary-adrenal axis dysregulation in adolescents with overweight and obesity: does context matter?	Emlaw JE et al.	2023	Stress, Obesity, and Diabetes in Adolescents (SODA)	Diurnal salivary cortisol (continuous)	1		1
3	Association between racial/ethnic discrimination and pubertal development in early adolescence	Argabright et al.	2022	Adolescent Brain Cognitive Development (ABCD)	Pubertal timing (pre-, early, mid-, late, post)	1	1
4	Asthmatic Symptoms in Children and Adolescents: the Role of Maternal Experiences of Racial Discrimination	Fattore et al.	2022	Social Change Allergy and Asthma in Latin America (SCAALA)	Asthma (yes/no)	1	1
5	The associations among racial discrimination, pubertal timing, neighborhoods, and mental health among US Mexican boys	Seaton et al.	2022	Drawn from a study investigating culture and context among a socioeconomically diverse sample of U.S. Mexican families and youth that represented the range of demographic diversity for U.S. Mexican families	Pubertal timing (early, on-time, late)	1	1
6	School Racial Segregation and the Health of Black Children	Wang et al.	2022	Panel Study of Income Dynamics (PSID)	Asthma (yes/no), obesity (yes/no)	2	2
7	Applying stress and coping models to ethnic/racial identity, discrimination, and adjustment among diverse adolescents	Yip et al.	2022	Drawn from the first year of a four-year longitudinal study on Ethnic/racial discrimination (ERD) , sleep, and psychological adjustment on the ninth-grade adolescents.	Somatic symptoms (continuous)	1	1
8	Maternal Experiences of Racial Discrimination, Child Indicators of Toxic Stress, and the Minding the Baby® Early Home Visiting Intervention	Condon et al.	2021	Drawn from the MTB Early School-Age follow-up study cohort	CRP, IL-1β, IL-6, IL-8, TNF-α, BMI z-score	6	1	5
9	Pathways from racial discrimination to cortisol/DHEA imbalance: protective role of religious involvement	Lee et al.	2021	Flint Adolescent Study	Saliva cortisol/DHEA imbalance	1		1
10	Ethnic-Racial discrimination experiences predict Latinx adolescents’ physiological stress processes across college transition.	Sladek et al.	2021	Drawn from a larger longitudinal study of Latinx adolescents from over 90 different high schools who were admitted to a large university in the southwestern U.S.	Mean arterial blood pressure, salivary cortisol	2	1	1
11	Examining parental permissiveness toward drinking and perceived ethnic discrimination as risk factors for drinking outcomes among Latinx college students.	Waldron et al.	2021	Drawn from a larger parent study examining college student drinking and parental communication.	Peak blood alcohol content	1		1
12	Caregiver experiences of racism are associated with adverse health outcomes for their children: a cross-sectional analysis of data from the New Zealand Health Survey	Paine et al.	2020	New Zealand Health Survey	Asthma (yes/no)	1	1
13	Experiences of racial discrimination and cardiometabolic risk among Australian children	Priest et al.	2020	Speak Out Against Racism (SOAR)	Systolic blood pressure, diastolic blood pressure, CRP, IL-1β, IL-6, TNF-α, and IL-8, BMI z-score, waist circumference, waist-height ratio	10	5	5
14	Caregiver-perceived racial discrimination is associated with diverse mental health outcomes in Aboriginal and Torres Strait Islander children aged 7–12 years	Cave et al.	2019	Footprints in Time: The Longitudinal Study of Indigenous Children (LSIC)	Underweight (yes/no) (We did not focus on obesity as Study 30 was published earlier)	1	1
15	Associations Between Maternal Experiences of Discrimination and Biomarkers of Toxic Stress in School‑Aged Children	Condon et al.	2019	Drawn from a larger cross-sectional study designed to examine risk and protective factors for toxic stress among multiethnic maternal–child dyads living in low-income, urban neighborhoods in New Haven Connecticut	Systolic blood pressure, diastolic blood pressure, CRP, IL-1β, IL-6, TNF-α, IL-8, hair cortisol	8	2	6
16	Cumulative Effects of Bullying and Racial Discrimination on Adolescent Health in Australia	Priest et al.	2019	Longitudinal Study of Australian Children (LSAC) - Kindergarten Cohort	Obesity (yes/no)	1	1
17	Maternal experiences of ethnic discrimination and child cardiometabolic outcomes in the Study of Latino (SOL) Youth	Slopen et al.	2019	The Study of Latino (SOL) Youth	BMI z-score, CRP, metabolic syndrome z-score	3	1	2
18	Racial Discrimination and Acute Physiological Responses Among Black Young Adults: The Role of Racial Identity	Volpe et al.	2019	Drawn from a larger study of Black college students attending a large public predominantly White institution in the southeastern United States	Respiratory sinus arrhythmia (RSA) reactivity, RSA recovery	2		2
19	Processes Underlying Mexican-Origin Adolescent Mothers’ BMI	Bravo et al.	2018	Drawn from a longitudinal study of 204 Mexican-origin adolescent mothers	BMI	1	1
20	Racial Discrimination, Body Mass Index, and Insulin Resistance: A Longitudinal Analysis	Brody et al.	2018	Strong African American Healthy Adult Project (SHAPE)	BMI	1	1
21	Psychological pathways from racial discrimination to cortisol in African American males and females	Lee et al.	2018	Drawn from an ongoing larger study of 850 9th graders (92% response rate) on the effects of substance use on educational achievement, employment, and other health-related indicators such as psychological well-being	Salivary cortisol	1		1
22	Racial Discrimination and Cortisol in African American Emerging Adults: The Role of Neighborhood Racial Composition	Lee et al.	2018	Flint Adolescent Study	Salivary cortisol	1		1
23	Racial Discrimination and Low Household Education Predict Higher Body Mass Index in African American Youth	Nelson et al.	2018	Health & Culture Project	BMI	1	1
24	Self-reported racial/ethnic discrimination and bronchodilator response in African American youth with asthma	Carlson et al.	2017	The Study of African Americans, Asthma, Genes & Environments (SAGE II)	Bronchodilator response (continuous)	1	1
25	Not just sticks and stones: Indirect ethnic discrimination leads to greater physiological reactivity	Huynh et al.	2017	Stress and Health Study	Salivary cortisol, systolic blood pressure, diastolic blood pressure, heart rate	4	3	1
26	Striatal response during reward anticipation: Considering the role of substance use and ethnic discrimination in Mexican-origin adolescents	Lee	2017	California Families Project (CFP)	Striatal response (continuous)	1		1
27	The impact of racial discrimination on the health of Australian Indigenous children aged 5 – 10 years: analysis of national longitudinal data	Shepherd et al.	2017	Footprints in Time: The Longitudinal Study of Indigenous Children (LSIC)	Obesity (yes/no), asthma (yes/no)	2	2
28	Perceived Discrimination Associated With Asthma and Related Outcomes in Minority Youth	Thakur et al.	2017	The Genes-Environments and Admixture in Latino Americans study (GALA II) and the Study of African Americans, Asthma, Genes, and Environments (SAGE II)	Asthma (yes/no)	1	1
29	Ethnic Differences in and Childhood Influences on Early Adult Pulse Wave Velocity: The Determinants of Adolescent, Now Young Adult, Social Wellbeing, and Health Longitudinal Study	Cruickshank et al.	2016	Determinants of Adolescent, Now Young Adult, Social Wellbeing and Health (DASH) study	Pulse wave velocity (continuous)	1	1
30	Discrimination, Racial Identity, and Cytokine Levels Among African-American Adolescents	Brody et al.	2015	Adults in the Making (AIM) prevention trial	Inﬂammation composite (IL-1β, IL-6, TNF-α, IL-8, IL-10, TNF-r)	1		1
31	Perceived racism and stigma among youths with sickle cell disease: An exploratory study	Wakefield et al.	2015	Drawn from a study that recruited adolescents and young adults with sickle cell disease from an urban children's hospital	Somatic symptoms (continuous)	1	1
32	Perceived Discrimination among African American Adolescents and Allostatic Load: A Longitudinal Analysis with Buffering Effects	Brody et al.	2014	Strong African American Families Healthy Adolescent Project	Overnight urine cortisol, epinephrine, norepinephrine, diastolic blood pressure, systolic blood pressure, CRP, BMI	7	3	4
33	Effect of air pollution and racism on ethnic differences in respiratory health among adolescents living in an urban environment	Astell-Burt et al.	2013	The Determinants of Adolescent Social wellbeing and Health (DASH) study	Asthma (yes/no)	1	1
34	Associations between maternal experiences of racism and early child health and development: findings from the UK Millennium Cohort Study	Kelly et al.	2013	The UK Millennium Cohort Study	Obesity (yes/no)	1	1
35	Racial microaggressions and daily well-being among Asian Americans	Ong et al.	2013	Drawn from a study that recruited Asian American college freshmen lived in Tomkins County, New York	Somatic symptoms (continuous)	1	1
36	Maternal experiences of racial discrimination and child weight status in the first 3 years of life	Dixon B et al.	2012	Project Viva	BMI z-score, weight for age z-score, Sum of subscapular (SS)+ triceps skinfold thickness (TR), SS:TR ratio	4	4
37	Perceived ethnic stigma across the transition to college	Huynh & Fuglini	2012	Drawn from a study that recruited students from three Los Angeles public high schools	Somatic symptoms (continuous)	1	1
38	Genetic admixture, social–behavioural factors and body composition are associated with blood pressure differently by racial–ethnic group among children	Klimentidis et al.	2012	Drawn from a cross-sectional cohort study examining population differences in metabolic phenotypes among healthy children (no major illnesses or medical diagnoses)	Diastolic blood pressure, systolic blood pressure	2	2
39	Exploring relationships between racism, housing and child illness in remote indigenous communities	Priest et al.	2012	The Housing Improvement and Child Health (HICH) study	Childhood illness (< two versus two or more)	1	1
40	Perceived discrimination and diurnal cortisol: Examining relations among Mexican American adolescents	Zeiders et al.	2012	Drawn from a larger longitudinal study of 749 Mexican-origin families focused on culture and context	Diurnal salivary cortisol (continuous)	1		1
41	Ethnic Microaggressions and the Depressive and Somatic Symptoms of Latino and Asian American Adolescents	Huynh	2012	Drawn from two Southern California schools that have a high proportion of Asian and Latino students	Somatic symptoms (continuous)	1	1
42	Discrimination-Related Stress Effects on the Development of Internalizing Symptoms Among Latino Adolescents	Sirin and Rogers-Sirin	2015	Data were drawn from a larger longitudinal study (N=517) designed to assess the demographic indicators of social, emotional, and academic engagement in urban adolescents (Sirin et al., 2013)	Somatic symptoms (continuous)	1	1
						83	49	34

### Sheet: CRP
StudyTitle	Author	YearofPub	DataSource	Nunad	Unad	Lunad	Uunad	Nad	Ad	Lad	Uad	sample	studytype	outcomeage	location	racecomp	exposure	expcode
Maternal Experiences of Racial Discrimination, Child Indicators of Toxic Stress, and the Minding the Baby® Early Home Visiting Intervention	Condon et al.	2021	Drawn from the MTB Early School-Age follow-up study cohort	89	0.03	-0.1794	0.2368	89	-0.0196	-0.2269	0.1894	saliva	cross-sectional	4 to 10	USA	Hispanic (N=61, 64%), African American (N=33, 33%), Total (n=97)	maternal racial discrimination	sum of frequency scores
Experiences of racial discrimination and cardiometabolic risk among Australian children	Priest et al.	2020	Speak Out Against Racism (SOAR)	95	0	-0.2015	0.2015	95	0	-0.2015	0.2015	saliva	cross-sectional	10 to 15	Australia	Anglo/European (n=45, 36.3%), Indigenous (n=18, 14.5%), ethnic minority (n=61, 49.2%), Total (n=124)	self-report racial discrimination	binary (two or more versus one or none)
Associations Between Maternal Experiences of Discrimination and Biomarkers of Toxic Stress in School‑Aged Children	Condon et al.	2019	Drawn from a larger cross-sectional study designed to examine risk and protective factors for toxic stress among multiethnic maternal–child dyads living in low-income, urban neighborhoods in New Haven Connecticut	54	-0.13	-0.3844	0.1427	54	-0.13	-0.3844	0.1427	saliva	cross-sectional	4 to 9	USA	Hispanic (N=28, 52%), African American (N=27, 50%), White (n=9, 16.7%), Total (n=54)	maternal racial discrimination	sum of frequency scores
Maternal experiences of ethnic discrimination and child cardiometabolic outcomes in the Study of Latino (SOL) Youth	Slopen et al.	2019	The Study of Latino (SOL) Youth	1093	0.08	0.0208	0.1386	1093	0.0779	0.0187	0.1365	blood	cross-sectional	8 to 16	USA	Hispanic (n=1093)	maternal racial discrimination	sum of frequency scores
Perceived Discrimination among African American Adolescents and Allostatic Load: A Longitudinal Analysis with Buffering Effects	Brody et al.	2014	Strong African American Families Healthy Adolescent Project	331	0.107	-0.0008	0.2124	331	0.1082	0.0004	0.2135	blood	cohort	20	USA	African American (n=331)	self-report racial discrimination	sum of frequency scores
																5+

### Sheet: IL-6
StudyTitle	Author	YearofPub	DataSource	Nunad	Unad	Lunad	Uunad	Nad	Ad	Lad	Uad	sample	studytype	outcomeage	location	racecomp	exposure	expcode
Maternal Experiences of Racial Discrimination, Child Indicators of Toxic Stress, and the Minding the Baby® Early Home Visiting Intervention	Condon et al.	2021	Drawn from the MTB Early School-Age follow-up study cohort	89	0.08	-0.1304	0.2835	89	0.393	0.2012	0.5558	saliva	cross-sectional	4 to 10	USA	Hispanic (N=61, 64%), African American (N=33, 33%), Total (n=97)	maternal racial discrimination	sum of frequency scores
Experiences of racial discrimination and cardiometabolic risk among Australian children	Priest et al.	2020	Speak Out Against Racism (SOAR)	105	0.21	0.0191	0.3861	105	0.21	0.0191	0.3861	saliva	cross-sectional	10 to 15	Australia	Anglo/European (n=45, 36.3%), Indigenous (n=18, 14.5%), ethnic minority (n=61, 49.2%), Total (n=124)	self-report racial discrimination	binary (two or more versus one or none)
Associations Between Maternal Experiences of Discrimination and Biomarkers of Toxic Stress in School‑Aged Children	Condon et al.	2019	Drawn from a larger cross-sectional study designed to examine risk and protective factors for toxic stress among multiethnic maternal–child dyads living in low-income, urban neighborhoods in New Haven Connecticut	54	0.33	0.0683	0.5492	51	0.099	-0.1815	0.3646	saliva	cross-sectional	4 to 9	USA	Hispanic (N=28, 52%), African American (N=27, 50%), White (n=9, 16.7%), Total (n=54)	maternal racial discrimination	sum of frequency scores

### Sheet: IL-8
StudyTitle	Author	YearofPub	DataSource	Nunad	Unad	Lunad	Uunad	Nad	Ad	Lad	Uad	sample	studytype	outcomeage	location	racecomp	exposure	expcode
Maternal Experiences of Racial Discrimination, Child Indicators of Toxic Stress, and the Minding the Baby® Early Home Visiting Intervention	Condon et al.	2021	Drawn from the MTB Early School-Age follow-up study cohort	89	-0.13	-0.3293	0.0804	89	-0.0784	-0.2821	0.132	saliva	cross-sectional	4 to 10	USA	Hispanic (N=61, 64%), African American (N=33, 33%), Total (n=97)	maternal racial discrimination	sum of frequency scores
Experiences of racial discrimination and cardiometabolic risk among Australian children	Priest et al.	2020	Speak Out Against Racism (SOAR)	108	0	-0.189	0.189	108	0	-0.189	0.189	saliva	cross-sectional	10 to 15	Australia	Anglo/European (n=45, 36.3%), Indigenous (n=18, 14.5%), ethnic minority (n=61, 49.2%), Total (n=124)	self-report racial discrimination	binary (two or more versus one or none)
Associations Between Maternal Experiences of Discrimination and Biomarkers of Toxic Stress in School‑Aged Children	Condon et al.	2019	Drawn from a larger cross-sectional study designed to examine risk and protective factors for toxic stress among multiethnic maternal–child dyads living in low-income, urban neighborhoods in New Haven Connecticut	54	-0.1	-0.3582	0.1724	54	-0.1	-0.3582	0.1724	saliva	cross-sectional	4 to 9	USA	Hispanic (N=28, 52%), African American (N=27, 50%), White (n=9, 16.7%), Total (n=54)	maternal racial discrimination	sum of frequency scores

### Sheet: IL-1beta
StudyTitle	Author	YearofPub	DataSource	Nunad	Unad	Lunad	Uunad	Nad	Ad	Lad	Uad	sample	studytype	outcomeage	location	racecomp	exposure	expcode
Maternal Experiences of Racial Discrimination, Child Indicators of Toxic Stress, and the Minding the Baby® Early Home Visiting Intervention	Condon et al.	2021	Drawn from the MTB Early School-Age follow-up study cohort	89	-0.1	-0.302	0.1106	89	-0.0294	-0.2362	0.18	saliva	cross-sectional	4 to 10	USA	Hispanic (N=61, 64%), African American (N=33, 33%), Total (n=97)	maternal racial discrimination	sum of frequency scores
Experiences of racial discrimination and cardiometabolic risk among Australian children	Priest et al.	2020	Speak Out Against Racism (SOAR)	107	0.002	-0.1879	0.1918	107	0.002	-0.1879	0.1918	saliva	cross-sectional	10 to 15	Australia	Anglo/European (n=45, 36.3%), Indigenous (n=18, 14.5%), ethnic minority (n=61, 49.2%), Total (n=124)	self-report racial discrimination	binary (two or more versus one or none)
Associations Between Maternal Experiences of Discrimination and Biomarkers of Toxic Stress in School‑Aged Children	Condon et al.	2019	Drawn from a larger cross-sectional study designed to examine risk and protective factors for toxic stress among multiethnic maternal–child dyads living in low-income, urban neighborhoods in New Haven Connecticut	54	-0.12	-0.3757	0.1527	54	-0.12	-0.3757	0.1527	saliva	cross-sectional	4 to 9	USA	Hispanic (N=28, 52%), African American (N=27, 50%), White (n=9, 16.7%), Total (n=54)	maternal racial discrimination	sum of frequency scores

### Sheet: TNF-a
StudyTitle	Author	YearofPub	DataSource	Nunad	Unad	Lunad	Uunad	Nad	Ad	Lad	Uad	sample	studytype	outcomeage	location	racecomp	exposure	expcode
Maternal Experiences of Racial Discrimination, Child Indicators of Toxic Stress, and the Minding the Baby® Early Home Visiting Intervention	Condon et al.	2021	Drawn from the MTB Early School-Age follow-up study cohort	89	0.12	-0.0905	0.3203	89	0.4812	0.3033	0.6267	saliva	cross-sectional	4 to 10	USA	Hispanic (N=61, 64%), African American (N=33, 33%), Total (n=97)	maternal racial discrimination	sum of frequency scores
Experiences of racial discrimination and cardiometabolic risk among Australian children	Priest et al.	2020	Speak Out Against Racism (SOAR)	106	0.103	-0.0895	0.2881	106	0.103	-0.0895	0.2881	saliva	cross-sectional	10 to 15	Australia	Anglo/European (n=45, 36.3%), Indigenous (n=18, 14.5%), ethnic minority (n=61, 49.2%), Total (n=124)	self-report racial discrimination	binary (two or more versus one or none)
Associations Between Maternal Experiences of Discrimination and Biomarkers of Toxic Stress in School‑Aged Children	Condon et al.	2019	Drawn from a larger cross-sectional study designed to examine risk and protective factors for toxic stress among multiethnic maternal–child dyads living in low-income, urban neighborhoods in New Haven Connecticut	54	0.12	-0.1527	0.3757	54	0.12	-0.1527	0.3757	saliva	cross-sectional	4 to 9	USA	Hispanic (N=28, 52%), African American (N=27, 50%), White (n=9, 16.7%), Total (n=54)	maternal racial discrimination	sum of frequency scores

### Sheet: BMI z score
StudyTitle	Author	YearofPub	DataSource	Nunad	Unad	Lunad	Uunad	Nad	Ad	Lad	Uad	sample	studytype	outcomeage	location	racecomp	exposure	expcode
Association of Racial Discrimination With Adiposity in Children and Adolescents	Cuevas et al.	2023	Adolescent Brain Cognitive Development (ABCD)	6463	0.022	-0.002	0.093	6463	0.017	-0.007	0.042	objective scales	cohort	9 to 11	USA	Hispanic (N=1173, 18.15%), African American (N=679, 10.5%), White (n=3860, 59.7%), Total (n=6463)	self-report racial discrimination	mean of frequency scores
Maternal Experiences of Racial Discrimination, Child Indicators of Toxic Stress, and the Minding the Baby® Early Home Visiting Intervention	Condon et al.	2021	Drawn from the MTB Early School-Age follow-up study cohort	96	-0.06	-0.2574	0.1422	96	-0.1078	-0.3018	0.0947	objective scales	cross-sectional	4 to 10	USA	Hispanic (N=61, 64%), African American (N=33, 33%), Total (n=97)	maternal racial discrimination	sum of frequency scores
Experiences of racial discrimination and cardiometabolic risk among Australian children	Priest et al.	2020	Speak Out Against Racism (SOAR)	121	0.242	0.0664	0.4031	121	0.242	0.0664	0.4031	objective scales	cross-sectional	10 to 15	Australia	Anglo/European (n=45, 36.3%), Indigenous (n=18, 14.5%), ethnic minority (n=61, 49.2%), Total (n=124)	self-report racial discrimination	binary (two or more versus one or none)
Maternal experiences of ethnic discrimination and child cardiometabolic outcomes in the Study of Latino (SOL) Youth	Slopen et al.	2019	The Study of Latino (SOL) Youth	1144	0.033	-0.025	0.0908	1144	0.0437	-0.0143	0.1014	objective scales	cross-sectional	8 to 16	USA	Hispanic (total: n=1144)	maternal racial discrimination	sum of frequency scores
Maternal experiences of racial discrimination and child weight status in the first 3 years of life	Dixon B et al.	2012	Project Viva	539	-0.052	-0.1359	0.0326	539	-0.107	-0.1897	-0.0227	objective scales	cohort	3	USA	Hispanic (N=127, 23.6%), African American (N=294, 54.5%), Asian (n=110, 20.4%), Total (n=539)	maternal racial discrimination	categorial (0, 1-2, 3+ racism domains)

### Sheet: BMI
StudyTitle	Author	YearofPub	DataSource	Nunad	Unad	Lunad	Uunad	Nad	Ad	Lad	Uad	sample	studytype	outcomeage	location	racecomp	exposure	expcode
Processes Underlying Mexican-Origin Adolescent Mothers’ BMI	Bravo et al.	2018	Drawn from a longitudinal study of 204 Mexican-origin adolescent mothers	204	0.13	-0.0075	0.2627	204	0.13	-0.0075	0.2627	self-report	cohort	20 to 23	USA	Mexican-origin (n=204)	self-report racial discrimination	sum of frequency scores
Racial Discrimination, Body Mass Index, and Insulin Resistance: A Longitudinal Analysis	Brody et al.	2018	Strong African American Healthy Adult Project (SHAPE)	337	0.138	0.0316	0.2413	337	0.138	0.0316	0.2413	objective scales	cohort	19 to 21	USA	African American (n=337)	self-report racial discrimination	sum of frequency scores
Racial Discrimination and Low Household Education Predict Higher Body Mass Index in African American Youth	Nelson et al.	2018	Health & Culture Project	198	0.1578	0.0188	0.2908	198	0.1578	0.0188	0.2908	objective scales	cross-sectional	11 to 19	USA	African American (n=198)	self-report racial discrimination	sum of frequency scores
Perceived Discrimination among African American Adolescents and Allostatic Load: A Longitudinal Analysis with Buffering Effects	Brody et al.	2014	Strong African American Families Healthy Adolescent Project	331	0.2627	0.1594	0.3603	331	0.2626	0.1593	0.3602	objective scales	cohort	20	USA	African American (n=331)	self-report racial discrimination	sum of frequency scores

### Sheet: Obesity
StudyTitle	Author	YearofPub	DataSource	Nunad	Unad	Lunad	Uunad	Nad	Ad	Lad	Uad	sample	studytype	outcomeage	location	racecomp	exposure	expcode
School Racial Segregation and the Health of Black Children	Wang et al.	2022	Panel Study of Income Dynamics (PSID)	1248	0.003	-0.0525	0.0585	1248	0.003	-0.0525	0.0585	self-report	cohort	5 to 17	USA	Black (49.1%), White (30.9%), Hispanic (16.4%), Total (n=97170)	structural racism-school racial segregation	continuous, using the Black-White dissimilarity index
Cumulative Effects of Bullying and Racial Discrimination on Adolescent Health in Australia	Priest et al.	2019	Longitudinal Study of Australian Children (LSAC) - Kindergarten Cohort	2644	0.075	0.037	0.1128	2644	0.032	-0.0061	0.07	objective scales	cohort	14 to 15	Australia	Anglo/European (17.8%), Ethnic minority (18.3%), Indigenous (1.9%), Total (n=2802)	self-report racial discrimination	Categorical (no exposure, 1 time point, 2 time points)
The impact of racial discrimination on the health of Australian Indigenous children aged 5 – 10 years: analysis of national longitudinal data	Shepherd et al.	2017	Footprints in Time: The Longitudinal Study of Indigenous Children (LSIC)	1239	0.0814	0.0258	0.1365	1239	0.0858	0.0303	0.1408	self-report	cohort	5 to 10	Australia	Indigenous (N=1239)	parent-report racial discrimination	Categorical (no exposure, 1 time point, 2 time points)
Associations between maternal experiences of racism and early child health and development: findings from the UK Millennium Cohort Study	Kelly et al.	2013	The UK Millennium Cohort Study	2072	0.0848	0.0419	0.1274	2072	0.0786	0.0357	0.1213	objective scales	cross-sectional	5	UK	African (n=710), South Asian (n=1426), Total (n=2136)	parent-report racial discrimination	binary (never versus once or more)

### Sheet: SBP
StudyTitle	Author	YearofPub	DataSource	Nunad	Unad	Lunad	Uunad	Nad	Ad	Lad	Uad	sample	studytype	outcomeage	location	racecomp	exposure	expcode
Experiences of racial discrimination and cardiometabolic risk among Australian children	Priest et al.	2020	Speak Out Against Racism (SOAR)	121	0.085	-0.0949	0.2596	121	0.085	-0.0949	0.2596	objective blood presure monitor	cross-sectional	10 to 15	Australia	Anglo/European (n=45, 36.3%), Indigenous (n=18, 14.5%), ethnic minority (n=61, 49.2%), Total (n=124)	self-report racial discrimination	binary (two or more versus one or none)
Associations Between Maternal Experiences of Discrimination and Biomarkers of Toxic Stress in School‑Aged Children	Condon et al.	2019	Drawn from a larger cross-sectional study designed to examine risk and protective factors for toxic stress among multiethnic maternal–child dyads living in low-income, urban neighborhoods in New Haven Connecticut	54	-0.06	-0.3226	0.2112	54	-0.06	-0.3226	0.2112	objective blood presure monitor	cross-sectional	4 to 9	USA	Hispanic (N=28, 52%), African American (N=27, 50%), White (n=9, 16.7%), Total (n=54)	maternal racial discrimination	sum of frequency scores
Not just sticks and stones: Indirect ethnic discrimination leads to greater physiological reactivity	Huynh et al.	2017	Stress and Health Study	32	0.134	-0.2252	0.4611	32	0.134	-0.2252	0.4611	objective blood presure monitor	experimental	19.21	USA	Hispanic or Latino (n=32)	indirect/witnessing ethnic discrimination	experimental versus control
Perceived Discrimination among African American Adolescents and Allostatic Load: A Longitudinal Analysis with Buffering Effects	Brody et al.	2014	Strong African American Families Healthy Adolescent Project	331	0.1479	0.0407	0.2517	331	0.156	0.049	0.2594	objective blood presure monitor	cohort	20	USA	African American (n=331)	self-report racial discrimination	sum of frequency scores
Genetic admixture, social–behavioural factors and body composition are associated with blood pressure differently by racial–ethnic group among children	Klimentidis et al.	2012	Drawn from a cross-sectional cohort study examining population differences in metabolic phenotypes among healthy children (no major illnesses or medical diagnoses)	26	0.4322	0.0539	0.702	26	0.4322	0.0539	0.702	objective blood presure monitor	cross-sectional	7 to 12	USA	African American (n=26)	self-report racial discrimination	sum of frequency scores

### Sheet: DBP
StudyTitle	Author	YearofPub	DataSource	Nunad	Unad	Lunad	Uunad	Nad	Ad	Lad	Uad	sample	studytype	outcomeage	location	racecomp	exposure	expcode
Experiences of racial discrimination and cardiometabolic risk among Australian children	Priest et al.	2020	Speak Out Against Racism (SOAR)	121	-0.01	-0.1882	0.1688	121	-0.01	-0.1882	0.1688	objective blood presure monitor	cross-sectional	10 to 15	Australia	Anglo/European (n=45, 36.3%), Indigenous (n=18, 14.5%), ethnic minority (n=61, 49.2%), Total (n=124)	self-report racial discrimination	binary (two or more versus one or none)
Associations Between Maternal Experiences of Discrimination and Biomarkers of Toxic Stress in School‑Aged Children	Condon et al.	2019	Drawn from a larger cross-sectional study designed to examine risk and protective factors for toxic stress among multiethnic maternal–child dyads living in low-income, urban neighborhoods in New Haven Connecticut	54	0.03	-0.2397	0.2954	54	0.03	-0.2397	0.2954	objective blood presure monitor	cross-sectional	4 to 9	USA	Hispanic (N=28, 52%), African American (N=27, 50%), White (n=9, 16.7%), Total (n=54)	maternal racial discrimination	sum of frequency scores
Not just sticks and stones: Indirect ethnic discrimination leads to greater physiological reactivity	Huynh et al.	2017	Stress and Health Study	32	0.04	-0.3131	0.3833	32	0.04	-0.3131	0.3833	objective blood presure monitor	experimental	19.21	USA	Hispanic or Latino	indirect/witnessing ethnic discrimination	experimental versus control
Perceived Discrimination among African American Adolescents and Allostatic Load: A Longitudinal Analysis with Buffering Effects	Brody et al.	2014	Strong African American Families Healthy Adolescent Project	331	0.079	-0.029	0.1852	331	0.085	-0.023	0.191	objective blood presure monitor	cohort	20	USA	African American	self-report racial discrimination	sum of frequency scores
Genetic admixture, social–behavioural factors and body composition are associated with blood pressure differently by racial–ethnic group among children	Klimentidis et al.	2012	Drawn from a cross-sectional cohort study examining population differences in metabolic phenotypes among healthy children (no major illnesses or medical diagnoses)	26	0.4518	0.0781	0.7142	26	0.4518	0.0781	0.7142	objective blood presure monitor	cross-sectional	7 to 12	USA	African American	self-report racial discrimination	sum of frequency scores

### Sheet: Cortisol
StudyTitle	Author	YearofPub	DataSource	Nunad	Unad	Lunad	Uunad	Nad	Ad	Lad	Uad	sample	timing	studytype	outcomeage	location	racecomp	exposure	expcode
Racial discrimination and hypothalamicpituitary-adrenal axis dysregulation in adolescents with overweight and obesity: does context matter?	Emlaw JE et al.	2023	Stress, Obesity, and Diabetes in Adolescents (SODA)	100	0.31	0.1209	0.4774	100	0.2705	0.0782	0.4434	saliva	Diurnal cortisol 5 times a day for three days	cross-sectional	13 to 19	USA	Black (n=49, 49%), Hispanic (n=6, 6%), White (n=45, 45%), Total (n=100)	self-report racial discrimination	sum of frequency scores
Ethnic-Racial discrimination experiences predict Latinx adolescents’ physiological stress processes across college transition.	Sladek et al.	2021	Drawn from a larger longitudinal study of Latinx adolescents from over 90 different high schools who were admitted to a large university in the southwestern U.S.	84	0.12	-0.0969	0.326	84	0.116	-0.1009	0.3224	saliva	one measurement-baseline cortisol	cohort	18.5	USA	Latinx/Hispanic (Total=84)	self-report racial discrimination	continuous-no details of coding
Associations Between Maternal Experiences of Discrimination and Biomarkers of Toxic Stress in School‑Aged Children	Condon et al.	2019	Drawn from a larger cross-sectional study designed to examine risk and protective factors for toxic stress among multiethnic maternal–child dyads living in low-income, urban neighborhoods in New Haven Connecticut	54	-0.17	-0.4187	0.1024	54	-0.17	-0.4187	0.1024	hair	3 cm of hair from the posterior vertex of the scalp	cross-sectional	4 to 9	USA	Hispanic (N=28, 52%), African American (N=27, 50%), White (n=9, 16.7%), Total (n=64)	maternal racial discrimination	sum of frequency scores
Psychological pathways from racial discrimination to cortisol in African American males and females	Lee et al.	2018	Drawn from an ongoing larger study of 850 9th graders (92% response rate) on the effects of substance use on educational achievement, employment, and other health-related indicators such as psychological well-being	312	0.01	-0.1012	0.1209	312	0.01	-0.1012	0.1209	saliva	three timepoints during interview	cross-sectional	21 to 23	USA	African American (Total: n=312)	self-report racial discrimination	mean of frequency scores
Racial Discrimination and Cortisol in African American Emerging Adults: The Role of Neighborhood Racial Composition	Lee et al.	2018	Flint Adolescent Study	241	0.03	-0.0967	0.1558	241	0.0542	-0.0727	-0.0749	saliva	three timepoints during interview	cohort	19 to 22	USA	African American (Total: n=241)	self-report racial discrimination	mean of frequency scores
Not just sticks and stones: Indirect ethnic discrimination leads to greater physiological reactivity	Huynh et al.	2017	Stress and Health Study	32	0.245	-0.1134	0.547	32	0.245	-0.1134	0.547	saliva	4 timepoints	experimental	19.21	USA	Hispanic or Latino (Total: n=32)	indirect/witnessing ethnic discrimination	experimental versus control
Perceived Discrimination among African American Adolescents and Allostatic Load: A Longitudinal Analysis with Buffering Effects	Brody et al.	2014	Strong African American Families Healthy Adolescent Project	331	-0.0267	-0.1341	0.0813	331	-0.0261	-0.1335	0.0819	urine	overnight cortisol	cohort	20	USA	African American (Total: n=331)	self-report racial discrimination	sum of frequency scores
Perceived discrimination and diurnal cortisol: Examining relations among Mexican American adolescents	Zeiders et al.	2012	Drawn from a larger longitudinal study of 749 Mexican-origin families focused on culture and context	100	0.19	-0.0067	0.3725	100	0.251	0.0574	0.4264	saliva	diurnal cortisol 3 times a day	cross-sectional	15	USA	Mexican American (Total: n=100)	self-report racial discrimination	mean of frequency scores

### Sheet: Asthma
StudyTitle	Author	YearofPub	DataSource	Nunad	Unad	Lunad	Uunad	Nad	Ad	Lad	Uad	sample	studytype	outcomeage	location	racecomp	exposure	expcode
Asthmatic Symptoms in Children and Adolescents: the Role of Maternal Experiences of Racial Discrimination	Fattore et al.	2022	Social Change Allergy and Asthma in Latin America (SCAALA)	1876	0.169	0.1247	0.2126	1876	0.152	0.1075	0.1959	self-report-using the International Study of Asthma and Allergy in Childhood (ISAAC) questionnaire	cross-sectional	6.8 and 14.7	Brazil	Black (37.2%), Brown (57.3%), White (5.5%), Total (n=1876)	maternal racial discrimination	binary (highly exposed versus lowly exposed)
School Racial Segregation and the Health of Black Children	Wang et al.	2022	Panel Study of Income Dynamics (PSID)	1248	0.004	-0.0515	0.0595	1248	0.004	-0.0515	0.0595	Doctor diagnosis of asthma	cohort	5 to 17	USA	Black (49.1%), White (30.9%), Hispanic (16.4%), Total (n=97170)	structural racism-school racial segregation	continuous, using the Black-White dissimilarity index
Caregiver experiences of racism are associated with adverse health outcomes for their children: a cross-sectional analysis of data from the New Zealand Health Survey	Paine et al.	2020	New Zealand Health Survey	5590	0.026	-0.0002	0.0522	5590	0.005	-0.0212	0.0312	Doctor diagnosis of asthma	cross-sectional	5 to 14	New Zealand	Maori (n=2007), Pacific (n=886), Asian (n=670), European/other (n=2531), Total (n=5590)	parent-report racial discrimination	Binary (any versus none)
The impact of racial discrimination on the health of Australian Indigenous children aged 5 – 10 years: analysis of national longitudinal data	Shepherd et al.	2017	Footprints in Time: The Longitudinal Study of Indigenous Children (LSIC)	1239	0.1242	0.069	0.1787	1239	0.1228	0.0676	0.1773	parent-report	cohort	5 to 10	Australia	Indigenous (n=1239)	parent-report racial discrimination	Categorical (no exposure, 1 time point, 2 time points)
Perceived Discrimination Associated With Asthma and Related Outcomes in Minority Youth	Thakur et al.	2017	The Genes-Environments and Admixture in Latino Americans study (GALA II) and the Study of African Americans, Asthma, Genes, and Environments (SAGE II)	3587	0.097	0.0645	0.1293	3587	0.097	0.0645	0.1293	Doctor diagnosis of asthma	case-control	8 to 21	USA	African American (n = 954), Mexican American (n = 1,086), other Latino (n=522), and Puerto Rican Islander (n = 1,025)	self-report racial discrimination	Binary (any versus none)
Effect of air pollution and racism on ethnic differences in respiratory health among adolescents living in an urban environment	Astell-Burt et al.	2013	The Determinants of Adolescent Social wellbeing and Health (DASH) study	4775	0.041	0.0126	0.0693	4775	0.041	0.0126	0.0693	self-report	cohort	14 to 16	UK	White UK (N=873), Black (N=1668), South Asian (n=865), mixed White/Black Caribbean (n=262), Total (n=4775)	self-report racial discrimination	Binary (yes/no)

### Sheet: Somatic symptoms
StudyTitle	Author	YearofPub	DataSource	Nunad	Unad	Lunad	Uunad	Nad	Ad	Lad	Uad	sample	studytype	outcomeage	location	racecomp	exposure	expcode
Applying stress and coping models to ethnic/racial identity, discrimination, and adjustment among diverse adolescents	Yip et al.	2022	Drawn from the first year of a four-year longitudinal study on Ethnic/racial discrimination (ERD) , sleep, and psychological adjustment on the ninth-grade adolescents.	350	0.24	0.1387	0.3364	350	0.224	0.122	0.3213	self-report	cohort	14.3	USA	76 African American, 145 Asian American, and 129 Latinx, total (n=350)	self-report racial discrimination	binary (any/none)
Perceived racism and stigma among youths with sickle cell disease: An exploratory study	Wakefield et al.	2015	Drawn from a study that recruited adolescents and young adults with sickle cell disease from an urban children's hospital	28	0.48	0.1302	0.7235	28	0.48	0.1302	0.7235	self-report	cross-sectional	13 to 21	USA	Black (n=23), Hispanic (n=3), more than one race (n=5), Total (n=28)	self-report racial discrimination	sum of frequency scores
Racial microaggressions and daily well-being among Asian Americans	Ong et al.	2013	Drawn from a study that recruited Asian American college freshmen lived in Tomkins County, New York	152	0.0863	0.0434	0.1288	152	0.0863	0.0434	0.1288	self-report	cohort	16 to 20	USA	White (n=126), Hispanic (n=6), Asian (n=13), Black (n=6), Total (n=152)	self-report racial discrimination	summary scores of yes/no across items
Perceived ethnic stigma across the transition to college	Huynh & Fuglini	2012	Drawn from a study that recruited students from three Los Angeles public high schools	563	0.1676	0.0862	0.2468	563	0.1676	0.0862	0.2468	self-report	cohort	17.79	USA	Latino, European, Asian, and other ethnic minority (number not reported) Total (n=563)	self-report racial discrimination	continuous- no details of code
Ethnic Microaggressions and the Depressive and Somatic Symptoms of Latino and Asian American Adolescents	Huynh	2012	Drawn from two Southern California schools that have a high proportion of Asian and Latino students	360	0.26	0.161	0.3539	360	0.26	0.161	0.3539	self-report	cross-sectional	17.18	USA	Latino (n = 247) and Asian American (n = 113), Total (n=360)	self-report racial discrimination	continuous- no details of code
Discrimination-Related Stress Effects on the Development of Internalizing Symptoms Among Latino Adolescents	Sirin and Rogers-Sirin	2015	Data were drawn from a larger longitudinal study (N=517) designed to assess the demographic indicators of social, emotional, and academic engagement in urban adolescents (Sirin et al., 2013)	173	0.1167	-0.0331	0.2613	173	0.1433	-0.006	0.2864	self-report	cohort	16.16	USA	Latino (Total: n=173)	self-report racial discrimination	continuous-standardised z scores

### Sheet: Pubertal
StudyTitle	Author	YearofPub	DataSource	Nunad	Unad	Lunad	Uunad	Nad	Ad	Lad	Uad
Association between racial/ethnic discrimination and pubertal development in early adolescence	Argabright et al.	2022	Adolescent Brain Cognitive Development (ABCD)	11235	0.1642	0.1461	0.1821	11235	0.1098	0.0915	0.128
The associations among racial discrimination, pubertal timing, neighborhoods, and mental health among US Mexican boys	Seaton et al.	2022	Drawn from a study investigating culture and context among a socioeconomically diverse sample of U.S. Mexican families and youth that represented the range of demographic diversity for U.S. Mexican families	383	0.14	0.0404	0.2369	383	0.1088	0.0087	0.2068

### Sheet: Waist circum
StudyTitle	Author	YearofPub	DataSource	Nunad	Unad	Lunad	Uunad	Nad	Ad	Lad	Uad
Association of Racial Discrimination With Adiposity in Children and Adolescents	Cuevas et al.	2023	Adolescent Brain Cognitive Development (ABCD)	6463	0.036	0.011	0.06	6463	0.024	0	0.049
Experiences of racial discrimination and cardiometabolic risk among Australian children	Priest et al.	2020	Speak Out Against Racism (SOAR)	121	0.258	0.0833	0.4173	121	0.258	0.0833	0.4173
